# Using Genome Sequence Data to Predict SARS-CoV-2 Detection Cycle Threshold Values

**DOI:** 10.1101/2022.11.14.22282297

**Authors:** Lea Duesterwald, Marcus Nguyen, Paul Christensen, S. Wesley Long, Randall J. Olsen, James M. Musser, James J. Davis

## Abstract

The continuing emergence of SARS-CoV-2 variants of concern (VOCs) presents a serious public health threat, exacerbating the effects of the COVID19 pandemic. Although millions of genomes have been deposited in public archives since the start of the pandemic, predicting SARS-CoV-2 clinical characteristics from the genome sequence remains challenging. In this study, we used a collection of over 29,000 high quality SARS-CoV-2 genomes to build machine learning models for predicting clinical detection cycle threshold (Ct) values, which correspond with viral load. After evaluating several machine learning methods and parameters, our best model was a random forest regressor that used 10-mer oligonucleotides as features and achieved an R^2^ score of 0.521 ± 0.010 (95% confidence interval over 5 folds) and an RMSE of 5.7 ± 0.034, demonstrating the ability of the models to detect the presence of a signal in the genomic data. In an attempt to predict Ct values for newly emerging variants, we predicted Ct values for Omicron variants using models trained on previous variants. We found that approximately 5% of the data in the model needed to be from the new variant in order to learn its Ct values. Finally, to understand how the model is working, we evaluated the top features and found that the model is using a multitude of k-mers from across the genome to make the predictions. However, when we looked at the top k-mers that occurred most frequently across the set of genomes, we observed a clustering of k-mers that span spike protein regions corresponding with key variations that are hallmarks of the VOCs including G339, K417, L452, N501, and P681, indicating that these sites are informative in the model and may impact the Ct values that are observed in clinical samples.

## Supplemental Tables for "Using Genome Sequence Data to Predict SARS-CoV-2 Detection Cycle Threshold Values" (part 1 of 2)

### Sheet: Table S1
Table S1. SARS-CoV-2 Ct-values and genome seqeunce data used in this study.
Genome ID	GISAID ID	Collection Date	N Characters in the Genome*	Instrument	Ct-Value	Variant (Pangolin)	ARTIC Primer Version
MCoV-8629	EPI_ISL_780661	2020-05-15	257	PANTHER	31.3	B.1	V3
MCoV-42297	EPI_ISL_2224174	2020-06-13	412	PANTHER	30.6	B.1.1.210	V3
MCoV-42309	EPI_ISL_2224186	2020-06-13	437	PANTHER	35.5	B.1	V3
MCoV-43328	EPI_ISL_5074863	2020-06-14	413	PANTHER	24.5	B.1.206	V3
MCoV-43336	EPI_ISL_5074883	2020-06-14	257	PANTHER	24.4	B.1	V3
MCoV-8369	EPI_ISL_784355	2020-06-16	256	CEPHEID	11.4	B.1.1	V3
MCoV-8385	EPI_ISL_784363	2020-06-19	256	PANTHER	22.0	B.1.1.118	V3
MCoV-8404	EPI_ISL_783579	2020-06-22	256	PANTHER	20.0	B.1.564	V3
MCoV-9597	EPI_ISL_780125	2020-06-22	256	PANTHER	25.0	B.1.206	V3
MCoV-8370	EPI_ISL_784356	2020-06-23	256	PANTHER	25.1	B.1.576	V3
MCoV-8380	EPI_ISL_784360	2020-06-23	256	PANTHER	19.9	B.1	V3
MCoV-8382	EPI_ISL_784362	2020-06-23	258	PANTHER	27.2	B.1.1.210	V3
MCoV-8406	EPI_ISL_784376	2020-06-23	256	PANTHER	15.8	B.1	V3
MCoV-8102	EPI_ISL_784197	2020-06-24	256	ALINITY	20.36	B.1	V3
MCoV-8141	EPI_ISL_784228	2020-06-24	256	ALINITY	17.26	B.1	V3
MCoV-8375	EPI_ISL_784357	2020-06-26	256	ALINITY	30.18	B.1.336	V3
MCoV-8401	EPI_ISL_784374	2020-06-26	256	ALINITY	28.21	B.1.1.1	V3
MCoV-8388	EPI_ISL_784364	2020-06-28	256	PANTHER	13.1	B.1.206	V3
MCoV-8390	EPI_ISL_784366	2020-06-28	256	PANTHER	19.0	B.1	V3
MCoV-8094	EPI_ISL_784193	2020-06-29	256	ALINITY	18.41	B.1.108	V3
MCoV-8099	EPI_ISL_1203655	2020-06-29	256	ALINITY	32.07	B.1.590	V3
MCoV-8123	EPI_ISL_1203657	2020-06-29	256	ALINITY	23.95	B.1.1	V3
MCoV-8138	EPI_ISL_1203658	2020-06-29	256	ALINITY	30.17	B.1.1	V3
MCoV-8150	EPI_ISL_784233	2020-06-29	260	ALINITY	35.36	B.1	V3
MCoV-8162	EPI_ISL_784239	2020-06-29	256	ALINITY	20.81	B.1	V3
MCoV-8393	EPI_ISL_784368	2020-06-29	256	ALINITY	19.34	B.1.2	V3
MCoV-48539	EPI_ISL_5343640	2020-06-30	256	PANTHER	18.6	B.1.595	V3
MCoV-8082	EPI_ISL_784185	2020-06-30	256	ALINITY	26.35	B.1.487	V3
MCoV-8084	EPI_ISL_784187	2020-06-30	256	ALINITY	24.37	B.1.206	V3
MCoV-8085	EPI_ISL_783574	2020-06-30	256	ALINITY	23.53	B.1.206	V3
MCoV-8086	EPI_ISL_784188	2020-06-30	256	ALINITY	21.0	B.1.487	V3
MCoV-8092	EPI_ISL_784192	2020-06-30	256	ALINITY	25.88	B.1.595	V3
MCoV-8098	EPI_ISL_784195	2020-06-30	256	ALINITY	27.83	B.1	V3
MCoV-8103	EPI_ISL_784198	2020-06-30	256	ALINITY	32.43	B.1.2	V3
MCoV-8104	EPI_ISL_784199	2020-06-30	256	ALINITY	16.93	B.1	V3
MCoV-8105	EPI_ISL_784200	2020-06-30	256	ALINITY	18.97	B.1.1	V3
MCoV-8109	EPI_ISL_783575	2020-06-30	256	ALINITY	25.5	B.1	V3
MCoV-8111	EPI_ISL_784204	2020-06-30	256	ALINITY	25.34	B.1	V3
MCoV-8113	EPI_ISL_784205	2020-06-30	256	ALINITY	26.39	B.1	V3
MCoV-8114	EPI_ISL_1203656	2020-06-30	257	PANTHER	24.9	B.1.1	V3
MCoV-8116	EPI_ISL_784207	2020-06-30	256	ALINITY	27.43	B.1.206	V3
MCoV-8120	EPI_ISL_784211	2020-06-30	256	ALINITY	17.72	B.1	V3
MCoV-8124	EPI_ISL_784214	2020-06-30	256	ALINITY	26.57	B.1.1	V3
MCoV-8126	EPI_ISL_784216	2020-06-30	256	ALINITY	18.85	B.1.369	V3
MCoV-8135	EPI_ISL_784224	2020-06-30	256	PANTHER	29.6	B.1.1.118	V3
MCoV-8142	EPI_ISL_784229	2020-06-30	256	ALINITY	26.2	B.1.609	V3
MCoV-8144	EPI_ISL_784231	2020-06-30	256	ALINITY	31.87	B.1.521	V3
MCoV-8148	EPI_ISL_784232	2020-06-30	256	PANTHER	25.5	B.1.1.268	V3
MCoV-8155	EPI_ISL_784236	2020-06-30	256	ALINITY	27.31	B.1.206	V3
MCoV-8158	EPI_ISL_784237	2020-06-30	514	ALINITY	33.79	B.1	V3
MCoV-8163	EPI_ISL_784240	2020-06-30	256	PANTHER	17.0	B.1.2	V3
MCoV-8173	EPI_ISL_784244	2020-06-30	256	ALINITY	16.4	B.1.206	V3
MCoV-8175	EPI_ISL_784246	2020-06-30	256	ALINITY	26.2	B.1.564	V3
MCoV-8179	EPI_ISL_784248	2020-06-30	388	ALINITY	32.85	B.1.355	V3
MCoV-8181	EPI_ISL_784250	2020-06-30	256	ALINITY	19.18	B.1.335	V3
MCoV-8430	EPI_ISL_784393	2020-06-30	256	ALINITY	17.8	B.1.1.210	V3
MCoV-9349	EPI_ISL_781072	2020-06-30	259	ALINITY	29.38	B.1.2	V3
MCoV-9569	EPI_ISL_780162	2020-06-30	256	ALINITY	20.33	B.1.325	V3
MCoV-9660	EPI_ISL_780209	2020-06-30	256	PANTHER	16.9	B.1.1.226	V3
MCoV-10197	EPI_ISL_789367	2020-07-01	256	ALINITY	16.25	B.1	V3
MCoV-10226	EPI_ISL_1201919	2020-07-01	256	ALINITY	28.53	B.1.240	V3
MCoV-10281	EPI_ISL_789410	2020-07-01	256	ALINITY	20.08	B.1.206	V3
MCoV-16794	EPI_ISL_1202504	2020-07-01	256	ALINITY	23.05	B.1.564	V3
MCoV-43691	EPI_ISL_5075645	2020-07-01	256	ALINITY	29.93	B.1.206	V3
MCoV-43693	EPI_ISL_5075663	2020-07-01	256	ALINITY	29.7	B.1	V3
MCoV-43870	EPI_ISL_5082025	2020-07-01	267	ALINITY	35.64	B.1	V3
MCoV-43888	EPI_ISL_5082071	2020-07-01	256	ALINITY	28.97	B.1.2	V3
MCoV-43890	EPI_ISL_5082075	2020-07-01	256	ALINITY	26.02	B.1.590	V3
MCoV-43920	EPI_ISL_5083031	2020-07-01	454	ALINITY	34.13	C.36.2	V3
MCoV-48460	EPI_ISL_5343558	2020-07-01	256	PANTHER	38.3	B.1.521	V3
MCoV-48463	EPI_ISL_5343561	2020-07-01	443	PANTHER	34.9	B.1	V3
MCoV-48551	EPI_ISL_5343656	2020-07-01	486	PANTHER	34.0	B.1	V3
MCoV-8121	EPI_ISL_784212	2020-07-01	256	ALINITY	27.19	B.1.590	V3
MCoV-8425	EPI_ISL_784390	2020-07-01	256	ALINITY	21.24	B.1.564	V3
MCoV-8439	EPI_ISL_1203687	2020-07-01	431	ALINITY	33.89	B.1	V3
MCoV-8442	EPI_ISL_784397	2020-07-01	256	ALINITY	29.61	B.1	V3
MCoV-8445	EPI_ISL_780563	2020-07-01	256	CEPHEID	14.5	B.1	V3
MCoV-8468	EPI_ISL_780579	2020-07-01	256	ALINITY	19.97	B.1.564	V3
MCoV-8473	EPI_ISL_780582	2020-07-01	256	ALINITY	26.23	B.1.335	V3
MCoV-8490	EPI_ISL_780589	2020-07-01	256	ALINITY	23.48	B.1.564	V3
MCoV-8518	EPI_ISL_1203696	2020-07-01	256	ALINITY	23.73	B.1	V3
MCoV-8534	EPI_ISL_780612	2020-07-01	256	ALINITY	24.43	B.1.206	V3
MCoV-8549	EPI_ISL_780621	2020-07-01	256	ALINITY	18.29	B.1.2	V3
MCoV-8552	EPI_ISL_780624	2020-07-01	256	ALINITY	23.95	B.1.2	V3
MCoV-8555	EPI_ISL_780512	2020-07-01	256	ALINITY	17.58	B.1.564	V3
MCoV-8556	EPI_ISL_780625	2020-07-01	256	ALINITY	21.64	B.1	V3
MCoV-8568	EPI_ISL_780483	2020-07-01	593	ALINITY	32.86	B.1	V3
MCoV-8569	EPI_ISL_780631	2020-07-01	257	ALINITY	37.41	B.1	V3
MCoV-8572	EPI_ISL_780632	2020-07-01	256	ALINITY	30.31	B.1	V3
MCoV-8578	EPI_ISL_780635	2020-07-01	396	ALINITY	35.75	B.1	V3
MCoV-8588	EPI_ISL_780637	2020-07-01	256	CEPHEID	18.7	B.1.336	V3
MCoV-8591	EPI_ISL_780639	2020-07-01	256	ALINITY	16.64	B.1.576	V3
MCoV-8598	EPI_ISL_780643	2020-07-01	259	ALINITY	36.61	B.1	V3
MCoV-8599	EPI_ISL_780644	2020-07-01	256	ALINITY	20.74	B.1.2	V3
MCoV-8607	EPI_ISL_1203704	2020-07-01	256	PANTHER	34.6	B.1.355	V3
MCoV-8608	EPI_ISL_780648	2020-07-01	256	ALINITY	27.11	B.1.576	V3
MCoV-8611	EPI_ISL_780650	2020-07-01	256	ALINITY	27.41	B.1.1.356	V3
MCoV-8614	EPI_ISL_780652	2020-07-01	256	ALINITY	24.07	B.1.564	V3
MCoV-8615	EPI_ISL_780653	2020-07-01	257	ALINITY	28.66	B.1	V3
MCoV-8616	EPI_ISL_780654	2020-07-01	256	ALINITY	17.45	B.1	V3
MCoV-8617	EPI_ISL_780655	2020-07-01	256	ALINITY	20.43	B.1.335	V3
MCoV-8618	EPI_ISL_1203705	2020-07-01	256	ALINITY	24.16	B.1	V3
MCoV-8619	EPI_ISL_780656	2020-07-01	256	ALINITY	15.75	B.1.355	V3
MCoV-8620	EPI_ISL_780548	2020-07-01	257	CEPHEID	29.3	B.1	V3
MCoV-8628	EPI_ISL_1203708	2020-07-01	387	ALINITY	34.93	B.1	V3
MCoV-8633	EPI_ISL_780663	2020-07-01	256	ALINITY	21.73	B.1.566	V3
MCoV-8637	EPI_ISL_780666	2020-07-01	256	ALINITY	17.86	B.1.2	V3
MCoV-8643	EPI_ISL_780673	2020-07-01	256	ALINITY	21.82	B.1.1.356	V3
MCoV-8647	EPI_ISL_780675	2020-07-01	256	ALINITY	23.26	B.1.596	V3
MCoV-8657	EPI_ISL_780682	2020-07-01	256	ALINITY	24.83	B.1.2	V3
MCoV-8667	EPI_ISL_1203711	2020-07-01	256	ALINITY	29.87	B.1	V3
MCoV-8674	EPI_ISL_780692	2020-07-01	256	ALINITY	28.7	B.1.1.304	V3
MCoV-8678	EPI_ISL_780694	2020-07-01	256	ALINITY	20.36	B.1	V3
MCoV-8680	EPI_ISL_780695	2020-07-01	256	ALINITY	18.45	B.1	V3
MCoV-8681	EPI_ISL_780696	2020-07-01	256	ALINITY	29.5	B.1	V3
MCoV-8682	EPI_ISL_780524	2020-07-01	256	ALINITY	29.2	B.1	V3
MCoV-8695	EPI_ISL_780706	2020-07-01	256	ALINITY	28.95	B.1	V3
MCoV-8698	EPI_ISL_780708	2020-07-01	256	ALINITY	25.3	B.1	V3
MCoV-8708	EPI_ISL_1203715	2020-07-01	256	ALINITY	31.78	B.1	V3
MCoV-8717	EPI_ISL_780717	2020-07-01	256	ALINITY	16.86	B.1.595	V3
MCoV-8719	EPI_ISL_780549	2020-07-01	256	ALINITY	26.13	B.1.206	V3
MCoV-8729	EPI_ISL_780723	2020-07-01	256	ALINITY	22.09	B.1.1.258	V3
MCoV-8731	EPI_ISL_780724	2020-07-01	257	ALINITY	29.05	B.1	V3
MCoV-8736	EPI_ISL_780725	2020-07-01	256	ALINITY	29.72	B.1.1	V3
MCoV-8744	EPI_ISL_780731	2020-07-01	256	ALINITY	31.23	B.1.589	V3
MCoV-8746	EPI_ISL_1203717	2020-07-01	256	ALINITY	18.29	B.1.325	V3
MCoV-8751	EPI_ISL_780734	2020-07-01	256	ALINITY	29.1	B.1.595	V3
MCoV-8752	EPI_ISL_780537	2020-07-01	256	ALINITY	23.61	B.1.1	V3
MCoV-8756	EPI_ISL_780736	2020-07-01	256	ALINITY	34.83	B.1	V3
MCoV-8757	EPI_ISL_780497	2020-07-01	256	ALINITY	23.92	B.1	V3
MCoV-8766	EPI_ISL_780741	2020-07-01	256	ALINITY	17.71	B.1.369	V3
MCoV-8783	EPI_ISL_780749	2020-07-01	256	ALINITY	34.54	B.1.1.226	V3
MCoV-8784	EPI_ISL_780750	2020-07-01	256	ALINITY	24.02	B.1.206	V3
MCoV-8789	EPI_ISL_780755	2020-07-01	256	PANTHER	17.2	B.1.546	V3
MCoV-8800	EPI_ISL_780764	2020-07-01	256	ALINITY	21.16	B.1.139	V3
MCoV-8801	EPI_ISL_1203724	2020-07-01	256	ALINITY	29.83	B.1.396	V3
MCoV-8802	EPI_ISL_780765	2020-07-01	256	ALINITY	15.36	B.1.582	V3
MCoV-8803	EPI_ISL_780766	2020-07-01	256	ALINITY	17.52	B.1	V3
MCoV-8805	EPI_ISL_780499	2020-07-01	256	ALINITY	18.11	B.1.206	V3
MCoV-8806	EPI_ISL_780768	2020-07-01	256	ALINITY	19.68	B.1.1.258	V3
MCoV-8811	EPI_ISL_780538	2020-07-01	256	ALINITY	30.66	B.1.595	V3
MCoV-8813	EPI_ISL_780771	2020-07-01	256	ALINITY	21.46	B.1.501	V3
MCoV-8814	EPI_ISL_780772	2020-07-01	256	ALINITY	25.06	B.1.324	V3
MCoV-8825	EPI_ISL_780778	2020-07-01	256	ALINITY	32.82	B.1	V3
MCoV-8828	EPI_ISL_780780	2020-07-01	256	ALINITY	26.85	B.1.206	V3
MCoV-8830	EPI_ISL_780781	2020-07-01	256	ALINITY	18.87	B.1.206	V3
MCoV-8837	EPI_ISL_780785	2020-07-01	256	ALINITY	27.88	B.1.564	V3
MCoV-8838	EPI_ISL_780786	2020-07-01	256	ALINITY	22.8	B.1.369	V3
MCoV-8839	EPI_ISL_780787	2020-07-01	256	ALINITY	22.47	B.1.590	V3
MCoV-8840	EPI_ISL_780788	2020-07-01	256	ALINITY	22.19	B.1.1.226	V3
MCoV-8842	EPI_ISL_780789	2020-07-01	256	ALINITY	24.85	B.1	V3
MCoV-9682	EPI_ISL_780222	2020-07-01	256	ALINITY	21.13	B.1	V3
MCoV-43640	EPI_ISL_5075247	2020-07-02	443	ALINITY	35.94	B.1.596	V3
MCoV-43716	EPI_ISL_5075923	2020-07-02	256	ALINITY	21.43	B.1.582	V3
MCoV-43729	EPI_ISL_5076073	2020-07-02	256	ALINITY	19.09	B.1.546	V3
MCoV-43741	EPI_ISL_5076190	2020-07-02	256	ALINITY	19.88	B.1.582	V3
MCoV-43752	EPI_ISL_5076307	2020-07-02	256	ALINITY	27.92	B.1	V3
MCoV-43811	EPI_ISL_5076942	2020-07-02	256	ALINITY	17.38	B.1.1	V3
MCoV-43871	EPI_ISL_5082027	2020-07-02	256	ALINITY	25.05	B.1.325	V3
MCoV-43894	EPI_ISL_5082085	2020-07-02	256	ALINITY	29.05	B.1.206	V3
MCoV-43921	EPI_ISL_5083033	2020-07-02	457	ALINITY	39.15	B.1.596	V3
MCoV-8450	EPI_ISL_780555	2020-07-02	256	ALINITY	17.81	B.1.581	V3
MCoV-8641	EPI_ISL_780671	2020-07-02	256	ALINITY	30.61	B.1	V3
MCoV-8686	EPI_ISL_780699	2020-07-02	256	ALINITY	20.51	B.1	V3
MCoV-8692	EPI_ISL_780704	2020-07-02	256	ALINITY	19.11	B.1.576	V3
MCoV-8699	EPI_ISL_1203713	2020-07-02	256	ALINITY	29.35	B.1.595	V3
MCoV-8762	EPI_ISL_1203720	2020-07-02	411	ALINITY	34.73	B.1	V3
MCoV-8785	EPI_ISL_780751	2020-07-02	256	ALINITY	32.43	B.1.521	V3
MCoV-8798	EPI_ISL_780762	2020-07-02	256	ALINITY	29.17	B.1.564	V3
MCoV-8810	EPI_ISL_780492	2020-07-02	256	ALINITY	32.76	B.1	V3
MCoV-8822	EPI_ISL_780775	2020-07-02	256	ALINITY	24.13	B.1.1.398	V3
MCoV-8833	EPI_ISL_780783	2020-07-02	256	ALINITY	21.52	B.1.1	V3
MCoV-8844	EPI_ISL_780790	2020-07-02	256	ALINITY	22.71	B.1.355	V3
MCoV-8846	EPI_ISL_780792	2020-07-02	256	ALINITY	28.39	B.1.577	V3
MCoV-8847	EPI_ISL_780515	2020-07-02	256	ALINITY	32.29	B.1	V3
MCoV-8850	EPI_ISL_780795	2020-07-02	256	ALINITY	16.87	B.1.1	V3
MCoV-8852	EPI_ISL_780796	2020-07-02	256	ALINITY	17.41	B.1.335	V3
MCoV-8854	EPI_ISL_780797	2020-07-02	256	ALINITY	17.05	B.1.1.226	V3
MCoV-8858	EPI_ISL_1203728	2020-07-02	400	ALINITY	35.08	B.1.589	V3
MCoV-8865	EPI_ISL_780802	2020-07-02	256	ALINITY	18.54	B.1.2	V3
MCoV-8866	EPI_ISL_780558	2020-07-02	265	ALINITY	34.64	B.1	V3
MCoV-8871	EPI_ISL_1203730	2020-07-02	256	ALINITY	16.93	B.1	V3
MCoV-8874	EPI_ISL_780803	2020-07-02	256	ALINITY	30.44	B.1.1.226	V3
MCoV-8876	EPI_ISL_780804	2020-07-02	256	ALINITY	19.31	B.1.206	V3
MCoV-8879	EPI_ISL_780806	2020-07-02	256	ALINITY	15.41	B.1.206	V3
MCoV-8883	EPI_ISL_780810	2020-07-02	256	ALINITY	20.67	B.1.325	V3
MCoV-8888	EPI_ISL_780812	2020-07-02	256	ALINITY	28.22	B.1.595	V3
MCoV-8892	EPI_ISL_780814	2020-07-02	256	ALINITY	20.99	B.1	V3
MCoV-8893	EPI_ISL_780559	2020-07-02	256	ALINITY	26.19	B.1.423	V3
MCoV-8894	EPI_ISL_780815	2020-07-02	256	ALINITY	25.2	B.1.2	V3
MCoV-8897	EPI_ISL_780817	2020-07-02	256	ALINITY	19.52	B.1.206	V3
MCoV-8903	EPI_ISL_780821	2020-07-02	256	ALINITY	30.95	B.1	V3
MCoV-8907	EPI_ISL_780823	2020-07-02	256	ALINITY	24.63	B.1	V3
MCoV-8908	EPI_ISL_780824	2020-07-02	400	ALINITY	33.98	B.1.206	V3
MCoV-8909	EPI_ISL_780825	2020-07-02	256	ALINITY	18.7	B.1.206	V3
MCoV-8911	EPI_ISL_780826	2020-07-02	256	ALINITY	25.34	B.1.1.226	V3
MCoV-8913	EPI_ISL_780828	2020-07-02	256	ALINITY	32.12	B.1	V3
MCoV-8917	EPI_ISL_780830	2020-07-02	256	ALINITY	17.59	B.1	V3
MCoV-8922	EPI_ISL_780833	2020-07-02	256	ALINITY	15.72	B.1.564	V3
MCoV-8926	EPI_ISL_1203735	2020-07-02	258	ALINITY	24.07	B.1.325	V3
MCoV-8931	EPI_ISL_780839	2020-07-02	256	ALINITY	20.9	B.1.336	V3
MCoV-8932	EPI_ISL_780840	2020-07-02	256	ALINITY	16.4	B.1	V3
MCoV-8933	EPI_ISL_780841	2020-07-02	256	ALINITY	29.23	B.1.1.226	V3
MCoV-8934	EPI_ISL_780842	2020-07-02	256	ALINITY	29.44	B.1.239	V3
MCoV-8938	EPI_ISL_780845	2020-07-02	256	ALINITY	14.54	B.1	V3
MCoV-8942	EPI_ISL_780848	2020-07-02	256	ALINITY	20.72	B.1.2	V3
MCoV-8944	EPI_ISL_780850	2020-07-02	256	ALINITY	31.85	B.1.2	V3
MCoV-8953	EPI_ISL_780854	2020-07-02	256	ALINITY	27.07	B.1.487	V3
MCoV-8956	EPI_ISL_780856	2020-07-02	256	ALINITY	28.63	B.1.564	V3
MCoV-8957	EPI_ISL_780857	2020-07-02	401	ALINITY	34.82	B.1.325	V3
MCoV-8958	EPI_ISL_780858	2020-07-02	256	ALINITY	32.1	B.1.1.356	V3
MCoV-8961	EPI_ISL_780861	2020-07-02	256	ALINITY	16.13	B.1	V3
MCoV-8962	EPI_ISL_780862	2020-07-02	376	ALINITY	39.62	B.1.1.177	V3
MCoV-8964	EPI_ISL_780863	2020-07-02	256	ALINITY	26.18	B.1.369	V3
MCoV-8968	EPI_ISL_780864	2020-07-02	256	ALINITY	30.71	B.1.369	V3
MCoV-8969	EPI_ISL_780865	2020-07-02	256	ALINITY	36.91	B.1	V3
MCoV-8970	EPI_ISL_780866	2020-07-02	256	ALINITY	20.34	B.1.206	V3
MCoV-8973	EPI_ISL_780506	2020-07-02	256	ALINITY	26.97	B.1.326	V3
MCoV-8974	EPI_ISL_780869	2020-07-02	256	ALINITY	31.26	B.1	V3
MCoV-8979	EPI_ISL_780872	2020-07-02	256	ALINITY	16.29	B.1.206	V3
MCoV-8983	EPI_ISL_780873	2020-07-02	406	ALINITY	31.51	B.1.1	V3
MCoV-8986	EPI_ISL_780875	2020-07-02	256	ALINITY	23.33	B.1.206	V3
MCoV-8987	EPI_ISL_1203743	2020-07-02	256	ALINITY	32.11	B.1.564	V3
MCoV-8998	EPI_ISL_780883	2020-07-02	256	ALINITY	23.04	B.1.1.402	V3
MCoV-8999	EPI_ISL_780884	2020-07-02	256	ALINITY	16.75	B.1.305	V3
MCoV-9003	EPI_ISL_780887	2020-07-02	256	ALINITY	33.63	B.1.326	V3
MCoV-9004	EPI_ISL_780888	2020-07-02	256	ALINITY	15.08	B.1.595	V3
MCoV-9007	EPI_ISL_780891	2020-07-02	256	ALINITY	30.23	B.1.595	V3
MCoV-9009	EPI_ISL_780893	2020-07-02	256	ALINITY	28.61	B.1	V3
MCoV-9010	EPI_ISL_780894	2020-07-02	256	ALINITY	35.99	B.1.501	V3
MCoV-9012	EPI_ISL_780895	2020-07-02	256	ALINITY	27.01	B.1	V3
MCoV-9014	EPI_ISL_780897	2020-07-02	256	ALINITY	33.87	B.1	V3
MCoV-9016	EPI_ISL_780898	2020-07-02	256	ALINITY	27.34	B.1.1	V3
MCoV-9017	EPI_ISL_780899	2020-07-02	256	ALINITY	30.58	B.1	V3
MCoV-9026	EPI_ISL_1203746	2020-07-02	269	ALINITY	37.06	B.1	V3
MCoV-9029	EPI_ISL_780905	2020-07-02	256	ALINITY	24.24	B.1.595	V3
MCoV-9030	EPI_ISL_780906	2020-07-02	256	ALINITY	19.68	B.1.595	V3
MCoV-9031	EPI_ISL_780907	2020-07-02	256	ALINITY	22.2	B.1.606	V3
MCoV-9033	EPI_ISL_780909	2020-07-02	256	ALINITY	26.68	B.1	V3
MCoV-9036	EPI_ISL_780911	2020-07-02	256	ALINITY	17.62	B.1.369	V3
MCoV-9037	EPI_ISL_780912	2020-07-02	256	ALINITY	20.69	B.1	V3
MCoV-9046	EPI_ISL_780917	2020-07-02	256	ALINITY	22.87	B.1.595	V3
MCoV-9050	EPI_ISL_1203748	2020-07-02	275	ALINITY	26.41	B.1.577	V3
MCoV-9057	EPI_ISL_1203749	2020-07-02	271	ALINITY	31.1	B.1	V3
MCoV-9068	EPI_ISL_780488	2020-07-02	256	ALINITY	27.96	B.1.546	V3
MCoV-9075	EPI_ISL_780539	2020-07-02	256	ALINITY	24.66	B.1.1	V3
MCoV-9076	EPI_ISL_780930	2020-07-02	256	ALINITY	22.99	B.1	V3
MCoV-9078	EPI_ISL_780931	2020-07-02	256	ALINITY	17.99	B.1	V3
MCoV-9079	EPI_ISL_780551	2020-07-02	257	ALINITY	29.53	B.1.206	V3
MCoV-9081	EPI_ISL_780933	2020-07-02	458	ALINITY	22.15	B.1	V3
MCoV-9083	EPI_ISL_1203751	2020-07-02	256	ALINITY	17.97	B.1.606	V3
MCoV-9094	EPI_ISL_780939	2020-07-02	256	ALINITY	25.09	B.1.206	V3
MCoV-9099	EPI_ISL_780941	2020-07-02	256	ALINITY	20.32	B.1.206	V3
MCoV-9101	EPI_ISL_780942	2020-07-02	256	ALINITY	21.46	B.1	V3
MCoV-9102	EPI_ISL_780943	2020-07-02	256	ALINITY	27.73	B.1.369	V3
MCoV-9127	EPI_ISL_780957	2020-07-02	256	ALINITY	15.5	B.1.206	V3
MCoV-9128	EPI_ISL_780958	2020-07-02	493	ALINITY	25.67	B.1.1.268	V3
MCoV-9134	EPI_ISL_780960	2020-07-02	256	ALINITY	21.17	B.1	V3
MCoV-9135	EPI_ISL_780961	2020-07-02	256	ALINITY	24.34	B.1.2	V3
MCoV-9139	EPI_ISL_780964	2020-07-02	257	ALINITY	24.45	B.1.206	V3
MCoV-9140	EPI_ISL_780965	2020-07-02	256	ALINITY	21.43	B.1	V3
MCoV-9143	EPI_ISL_780967	2020-07-02	256	ALINITY	16.12	B.1.596	V3
MCoV-9160	EPI_ISL_780974	2020-07-02	256	ALINITY	18.49	B.1.564	V3
MCoV-9162	EPI_ISL_780975	2020-07-02	257	ALINITY	28.82	B.1	V3
MCoV-9174	EPI_ISL_780980	2020-07-02	256	ALINITY	17.38	B.1.501	V3
MCoV-9179	EPI_ISL_1203759	2020-07-02	256	ALINITY	18.93	B.1.564	V3
MCoV-9180	EPI_ISL_780984	2020-07-02	312	ALINITY	29.68	B.1	V3
MCoV-9185	EPI_ISL_780988	2020-07-02	256	ALINITY	18.59	B.1.1.356	V3
MCoV-9189	EPI_ISL_780989	2020-07-02	256	ALINITY	26.05	B.1.206	V3
MCoV-9190	EPI_ISL_780990	2020-07-02	256	ALINITY	21.71	B.1.595	V3
MCoV-9196	EPI_ISL_780993	2020-07-02	256	ALINITY	17.45	B.1.564	V3
MCoV-9200	EPI_ISL_780996	2020-07-02	256	ALINITY	21.18	B.1.206	V3
MCoV-9207	EPI_ISL_781000	2020-07-02	256	ALINITY	21.1	B.1.206	V3
MCoV-9210	EPI_ISL_781001	2020-07-02	256	ALINITY	16.67	B.1.206	V3
MCoV-9213	EPI_ISL_780510	2020-07-02	408	ALINITY	26.94	B.1.564	V3
MCoV-9218	EPI_ISL_1203764	2020-07-02	256	ALINITY	20.7	B.1.1	V3
MCoV-9225	EPI_ISL_781007	2020-07-02	256	ALINITY	20.63	B.1.206	V3
MCoV-9228	EPI_ISL_781009	2020-07-02	256	ALINITY	24.71	B.1.369	V3
MCoV-9258	EPI_ISL_781021	2020-07-02	256	ALINITY	17.26	B.1.574	V3
MCoV-9562	EPI_ISL_780159	2020-07-02	257	ALINITY	22.48	B.1	V3
MCoV-9587	EPI_ISL_780128	2020-07-02	256	ALINITY	19.32	B.1.2	V3
MCoV-9674	EPI_ISL_780216	2020-07-02	256	ALINITY	25.53	B.1.234	V3
MCoV-48462	EPI_ISL_5343560	2020-07-03	261	PANTHER	27.0	B.1.1.402	V3
MCoV-48556	EPI_ISL_5343661	2020-07-03	277	PANTHER	28.7	B.1	V3
MCoV-9104	EPI_ISL_780945	2020-07-03	256	ALINITY	26.08	B.1.1.210	V3
MCoV-9242	EPI_ISL_1203765	2020-07-03	256	ALINITY	19.35	B.1.369	V3
MCoV-9250	EPI_ISL_780541	2020-07-03	258	ALINITY	30.8	B.1.1.411	V3
MCoV-9262	EPI_ISL_780542	2020-07-03	256	ALINITY	23.25	B.1.1	V3
MCoV-9276	EPI_ISL_781028	2020-07-03	256	ALINITY	30.2	B.1.595	V3
MCoV-9278	EPI_ISL_781030	2020-07-03	256	ALINITY	24.02	B.1.1.210	V3
MCoV-9282	EPI_ISL_781033	2020-07-03	256	ALINITY	31.49	B.1	V3
MCoV-9288	EPI_ISL_781039	2020-07-03	256	ALINITY	27.33	B.1.206	V3
MCoV-9295	EPI_ISL_781044	2020-07-03	256	ALINITY	23.79	B.1.1.258	V3
MCoV-9308	EPI_ISL_781051	2020-07-03	256	ALINITY	18.98	B.1.546	V3
MCoV-9309	EPI_ISL_780504	2020-07-03	256	ALINITY	19.11	B.1.1	V3
MCoV-9317	EPI_ISL_781058	2020-07-03	256	ALINITY	28.16	B.1.501	V3
MCoV-9335	EPI_ISL_781065	2020-07-03	256	ALINITY	14.17	B.1.564	V3
MCoV-9347	EPI_ISL_1203778	2020-07-03	256	ALINITY	21.15	B.1	V3
MCoV-9351	EPI_ISL_781073	2020-07-03	256	ALINITY	23.26	B.1.564	V3
MCoV-9358	EPI_ISL_781076	2020-07-03	256	ALINITY	21.61	B.1.1	V3
MCoV-9368	EPI_ISL_781081	2020-07-03	491	ALINITY	29.81	B.1.1.409	V3
MCoV-9371	EPI_ISL_1203783	2020-07-03	256	ALINITY	26.05	B.1.1.226	V3
MCoV-9374	EPI_ISL_1203784	2020-07-03	256	ALINITY	18.39	B.1.206	V3
MCoV-9380	EPI_ISL_781086	2020-07-03	256	ALINITY	16.9	B.1.546	V3
MCoV-9382	EPI_ISL_781087	2020-07-03	256	ALINITY	18.21	B.1.546	V3
MCoV-9394	EPI_ISL_781094	2020-07-03	256	ALINITY	16.41	B.1.546	V3
MCoV-9398	EPI_ISL_780543	2020-07-03	400	ALINITY	31.25	B.1.1.411	V3
MCoV-9406	EPI_ISL_781103	2020-07-03	256	ALINITY	28.76	B.1.564	V3
MCoV-9407	EPI_ISL_781104	2020-07-03	256	ALINITY	18.63	B.1.234	V3
MCoV-9411	EPI_ISL_781106	2020-07-03	256	ALINITY	19.07	B.1.596	V3
MCoV-9418	EPI_ISL_780562	2020-07-03	256	ALINITY	23.75	B.1.369	V3
MCoV-9430	EPI_ISL_781118	2020-07-03	256	ALINITY	29.91	B.1.564	V3
MCoV-9436	EPI_ISL_781122	2020-07-03	256	ALINITY	27.25	B.1.564	V3
MCoV-9442	EPI_ISL_1203789	2020-07-03	256	ALINITY	29.8	B.1.595	V3
MCoV-9446	EPI_ISL_781125	2020-07-03	474	ALINITY	30.53	B.1.576	V3
MCoV-9450	EPI_ISL_781128	2020-07-03	256	ALINITY	32.99	B.1.1.268	V3
MCoV-9452	EPI_ISL_781130	2020-07-03	259	ALINITY	32.79	B.1.546	V3
MCoV-9467	EPI_ISL_1203791	2020-07-03	256	ALINITY	22.51	B.1.546	V3
MCoV-9484	EPI_ISL_781148	2020-07-03	257	ALINITY	40.99	B.1.521	V3
MCoV-9494	EPI_ISL_780527	2020-07-03	256	ALINITY	23.62	B.1.1	V3
MCoV-9501	EPI_ISL_781153	2020-07-03	257	ALINITY	28.28	B.1	V3
MCoV-9513	EPI_ISL_781158	2020-07-03	271	ALINITY	28.62	B.1.1.210	V3
MCoV-9556	EPI_ISL_780145	2020-07-03	256	ALINITY	30.89	B.1	V3
MCoV-9603	EPI_ISL_780179	2020-07-03	256	ALINITY	18.91	B.1	V3
MCoV-9604	EPI_ISL_780137	2020-07-03	400	ALINITY	30.26	B.1.1	V3
MCoV-43755	EPI_ISL_5076345	2020-07-04	486	ALINITY	39.24	B.1.1	V3
MCoV-43844	EPI_ISL_5081957	2020-07-04	256	ALINITY	20.1	B.1.582	V3
MCoV-43848	EPI_ISL_5081968	2020-07-04	411	ALINITY	36.66	B.1	V3
MCoV-43925	EPI_ISL_5083043	2020-07-04	256	ALINITY	39.47	B.1	V3
MCoV-43931	EPI_ISL_5083060	2020-07-04	256	ALINITY	18.63	B.1.582	V3
MCoV-43933	EPI_ISL_5083065	2020-07-04	264	ALINITY	33.38	B.1.336	V3
MCoV-48514	EPI_ISL_5343615	2020-07-04	481	PANTHER	33.4	B.1	V3
MCoV-48541	EPI_ISL_5343642	2020-07-04	602	PANTHER	27.4	B.1	V3
MCoV-9268	EPI_ISL_781024	2020-07-04	471	ALINITY	30.59	B.1.2	V3
MCoV-9289	EPI_ISL_781040	2020-07-04	256	ALINITY	28.68	B.1	V3
MCoV-9523	EPI_ISL_781164	2020-07-04	256	ALINITY	20.0	B.1.2	V3
MCoV-9527	EPI_ISL_781166	2020-07-04	256	ALINITY	24.46	B.1.564	V3
MCoV-9538	EPI_ISL_781172	2020-07-04	256	ALINITY	29.18	B.1.108	V3
MCoV-9542	EPI_ISL_781175	2020-07-04	256	ALINITY	32.3	B.1.206	V3
MCoV-9577	EPI_ISL_780165	2020-07-04	256	ALINITY	27.98	B.1.1.230	V3
MCoV-9598	EPI_ISL_780174	2020-07-04	256	PANTHER	19.1	B.1.335	V3
MCoV-9611	EPI_ISL_780129	2020-07-04	256	ALINITY	17.76	B.1.564	V3
MCoV-9641	EPI_ISL_1203809	2020-07-04	256	ALINITY	26.59	B.1	V3
MCoV-9646	EPI_ISL_780200	2020-07-04	256	ALINITY	32.08	B.1.369	V3
MCoV-9648	EPI_ISL_780202	2020-07-04	256	PANTHER	25.0	B.1.564	V3
MCoV-9652	EPI_ISL_780138	2020-07-04	256	ALINITY	19.69	B.1.1	V3
MCoV-9667	EPI_ISL_1203812	2020-07-04	271	ALINITY	26.98	B.1	V3
MCoV-9673	EPI_ISL_780215	2020-07-04	256	ALINITY	22.83	B.1.1.268	V3
MCoV-9678	EPI_ISL_780220	2020-07-04	362	PANTHER	27.1	B.1.1.367	V3
MCoV-9701	EPI_ISL_780231	2020-07-04	256	PANTHER	13.5	B.1.1.230	V3
MCoV-10770	EPI_ISL_789618	2020-07-05	259	ALINITY	29.7	B.1.606	V3
MCoV-10777	EPI_ISL_789621	2020-07-05	256	ALINITY	16.31	B.1	V3
MCoV-10779	EPI_ISL_789622	2020-07-05	256	ALINITY	24.13	B.1	V3
MCoV-10785	EPI_ISL_789626	2020-07-05	256	ALINITY	25.61	B.1.206	V3
MCoV-10786	EPI_ISL_789627	2020-07-05	256	ALINITY	14.37	B.1.574	V3
MCoV-10787	EPI_ISL_1201955	2020-07-05	256	ALINITY	26.47	B.1.1	V3
MCoV-10792	EPI_ISL_789249	2020-07-05	256	ALINITY	31.61	B.1.564	V3
MCoV-10808	EPI_ISL_789636	2020-07-05	256	ALINITY	22.52	B.1	V3
MCoV-10814	EPI_ISL_789639	2020-07-05	256	ALINITY	25.58	B.1.1.177	V3
MCoV-10816	EPI_ISL_789641	2020-07-05	256	ALINITY	27.84	B.1.606	V3
MCoV-10817	EPI_ISL_789642	2020-07-05	256	ALINITY	28.1	B.1.206	V3
MCoV-10825	EPI_ISL_789645	2020-07-05	256	ALINITY	17.08	B.1	V3
MCoV-10829	EPI_ISL_1201958	2020-07-05	400	ALINITY	28.13	B.1.325	V3
MCoV-10832	EPI_ISL_789649	2020-07-05	256	ALINITY	20.24	B.1.501	V3
MCoV-10833	EPI_ISL_789650	2020-07-05	256	ALINITY	28.91	B.1	V3
MCoV-10834	EPI_ISL_789196	2020-07-05	256	ALINITY	31.15	B.1.1.356	V3
MCoV-10836	EPI_ISL_789651	2020-07-05	256	ALINITY	17.05	B.1.1.210	V3
MCoV-10837	EPI_ISL_789652	2020-07-05	256	ALINITY	18.64	B.1.576	V3
MCoV-10839	EPI_ISL_789653	2020-07-05	256	ALINITY	18.52	B.1.206	V3
MCoV-10844	EPI_ISL_789655	2020-07-05	256	ALINITY	20.64	B.1.206	V3
MCoV-10846	EPI_ISL_789656	2020-07-05	256	ALINITY	20.62	B.1	V3
MCoV-10851	EPI_ISL_789659	2020-07-05	256	ALINITY	27.36	B.1.206	V3
MCoV-10855	EPI_ISL_789661	2020-07-05	256	ALINITY	30.84	B.1	V3
MCoV-10856	EPI_ISL_789662	2020-07-05	256	ALINITY	24.15	B.1.2	V3
MCoV-10900	EPI_ISL_789184	2020-07-05	605	ALINITY	30.3	B.1.1.258	V3
MCoV-10911	EPI_ISL_1201964	2020-07-05	256	ALINITY	34.2	B.1.206	V3
MCoV-10912	EPI_ISL_789681	2020-07-05	256	ALINITY	17.09	B.1.1	V3
MCoV-10935	EPI_ISL_1201966	2020-07-05	274	ALINITY	30.63	B.1.369	V3
MCoV-43649	EPI_ISL_5075267	2020-07-05	256	ALINITY	33.0	B.1.595	V3
MCoV-43657	EPI_ISL_5075287	2020-07-05	256	ALINITY	31.04	B.1.2	V3
MCoV-43674	EPI_ISL_5075457	2020-07-05	256	CEPHEID	20.5	B.1.577	V3
MCoV-43677	EPI_ISL_5075494	2020-07-05	560	ALINITY	38.46	B.1	V3
MCoV-43688	EPI_ISL_5075620	2020-07-05	256	ALINITY	21.24	B.1.595	V3
MCoV-43709	EPI_ISL_5075833	2020-07-05	256	ALINITY	16.19	B.1.509	V3
MCoV-43733	EPI_ISL_5076111	2020-07-05	256	ALINITY	23.66	B.1.432	V3
MCoV-43739	EPI_ISL_5076170	2020-07-05	256	ALINITY	28.66	B.1.1	V3
MCoV-43807	EPI_ISL_5076892	2020-07-05	256	ALINITY	21.94	B.1.582	V3
MCoV-43808	EPI_ISL_5076898	2020-07-05	256	ALINITY	24.85	B.1.576	V3
MCoV-43821	EPI_ISL_5077076	2020-07-05	256	ALINITY	25.89	B.1.1.118	V3
MCoV-43831	EPI_ISL_5081927	2020-07-05	256	ALINITY	33.52	B.1.206	V3
MCoV-43859	EPI_ISL_5081994	2020-07-05	256	ALINITY	19.57	B.1.576	V3
MCoV-43874	EPI_ISL_5082034	2020-07-05	414	ALINITY	36.77	B.1.206	V3
MCoV-43875	EPI_ISL_5082037	2020-07-05	257	ALINITY	39.54	B.1	V3
MCoV-43887	EPI_ISL_5082069	2020-07-05	256	ALINITY	34.1	B.1	V3
MCoV-43936	EPI_ISL_5083073	2020-07-05	705	ALINITY	38.39	B.1.2	V3
MCoV-9550	EPI_ISL_780153	2020-07-05	256	ALINITY	26.22	B.1.1.210	V3
MCoV-9554	EPI_ISL_780121	2020-07-05	257	ALINITY	34.39	B.1	V3
MCoV-9574	EPI_ISL_780163	2020-07-05	256	ALINITY	34.74	B.1.564	V3
MCoV-9588	EPI_ISL_780149	2020-07-05	256	ALINITY	24.49	B.1	V3
MCoV-9621	EPI_ISL_780120	2020-07-05	256	ALINITY	27.33	B.1.564	V3
MCoV-9629	EPI_ISL_1203806	2020-07-05	600	ALINITY	37.45	B.1	V3
MCoV-10009	EPI_ISL_789283	2020-07-06	256	ALINITY	28.34	B.1.108	V3
MCoV-10016	EPI_ISL_789287	2020-07-06	256	ALINITY	25.41	B.1.576	V3
MCoV-10017	EPI_ISL_789234	2020-07-06	256	ALINITY	19.58	B.1	V3
MCoV-10018	EPI_ISL_1201899	2020-07-06	270	ALINITY	28.97	B.1.1	V3
MCoV-10026	EPI_ISL_789292	2020-07-06	399	ALINITY	31.81	B.1.590	V3
MCoV-10032	EPI_ISL_789295	2020-07-06	256	ALINITY	20.35	B.1.206	V3
MCoV-10034	EPI_ISL_789297	2020-07-06	256	ALINITY	17.65	B.1	V3
MCoV-10037	EPI_ISL_789299	2020-07-06	256	ALINITY	21.56	B.1.589	V3
MCoV-10062	EPI_ISL_789310	2020-07-06	404	ALINITY	31.88	B.1.369	V3
MCoV-10067	EPI_ISL_1201903	2020-07-06	256	ALINITY	19.54	B.1.369	V3
MCoV-10069	EPI_ISL_789312	2020-07-06	257	ALINITY	23.03	B.1.1	V3
MCoV-10071	EPI_ISL_789313	2020-07-06	256	ALINITY	25.04	B.1.595	V3
MCoV-10087	EPI_ISL_789318	2020-07-06	256	ALINITY	19.08	B.1.576	V3
MCoV-10088	EPI_ISL_789319	2020-07-06	256	ALINITY	22.16	B.1.564	V3
MCoV-10100	EPI_ISL_1201906	2020-07-06	484	ALINITY	33.39	B.1	V3
MCoV-10110	EPI_ISL_789277	2020-07-06	256	ALINITY	31.17	B.1	V3
MCoV-10112	EPI_ISL_789324	2020-07-06	256	PANTHER	19.1	B.1.1.440	V3
MCoV-10114	EPI_ISL_789326	2020-07-06	256	PANTHER	24.7	B.1.501	V3
MCoV-10121	EPI_ISL_789328	2020-07-06	256	ALINITY	23.46	B.1.206	V3
MCoV-10126	EPI_ISL_789330	2020-07-06	256	ALINITY	22.79	B.1.1	V3
MCoV-10136	EPI_ISL_789335	2020-07-06	256	ALINITY	18.2	B.1	V3
MCoV-10137	EPI_ISL_789336	2020-07-06	256	ALINITY	26.54	B.1.564	V3
MCoV-10144	EPI_ISL_789342	2020-07-06	479	ALINITY	31.27	B.1.206	V3
MCoV-10149	EPI_ISL_789344	2020-07-06	266	ALINITY	31.71	B.1	V3
MCoV-10156	EPI_ISL_789347	2020-07-06	256	ALINITY	19.94	B.1.1.230	V3
MCoV-10159	EPI_ISL_789242	2020-07-06	256	ALINITY	20.08	B.1	V3
MCoV-10163	EPI_ISL_1201911	2020-07-06	256	ALINITY	21.14	B.1.1.230	V3
MCoV-10169	EPI_ISL_789350	2020-07-06	488	ALINITY	26.15	B.1.1.230	V3
MCoV-10170	EPI_ISL_789351	2020-07-06	256	ALINITY	19.91	B.1	V3
MCoV-10172	EPI_ISL_1201913	2020-07-06	256	ALINITY	23.39	B.1.1.258	V3
MCoV-10173	EPI_ISL_789239	2020-07-06	256	ALINITY	16.96	B.1.369	V3
MCoV-10179	EPI_ISL_789355	2020-07-06	256	ALINITY	21.32	B.1	V3
MCoV-10181	EPI_ISL_789357	2020-07-06	256	ALINITY	18.2	B.1.577	V3
MCoV-10182	EPI_ISL_789358	2020-07-06	256	ALINITY	19.83	B.1.567	V3
MCoV-10184	EPI_ISL_789359	2020-07-06	256	ALINITY	23.26	B.1.567	V3
MCoV-10185	EPI_ISL_789360	2020-07-06	267	ALINITY	34.09	B.1	V3
MCoV-10186	EPI_ISL_789361	2020-07-06	301	ALINITY	33.0	B.1.1	V3
MCoV-10187	EPI_ISL_1201914	2020-07-06	256	ALINITY	25.66	B.1.1	V3
MCoV-10648	EPI_ISL_789574	2020-07-06	256	ALINITY	22.69	B.1.206	V3
MCoV-10666	EPI_ISL_789583	2020-07-06	256	ALINITY	25.73	B.1.1	V3
MCoV-10669	EPI_ISL_789584	2020-07-06	256	ALINITY	21.63	B.1	V3
MCoV-10800	EPI_ISL_789631	2020-07-06	256	ALINITY	15.69	B.1.1	V3
MCoV-10812	EPI_ISL_789638	2020-07-06	269	ALINITY	33.12	B.1	V3
MCoV-10824	EPI_ISL_789644	2020-07-06	394	ALINITY	24.43	B.1	V3
MCoV-43658	EPI_ISL_5075289	2020-07-06	273	ALINITY	37.77	B.1.582	V3
MCoV-43668	EPI_ISL_5075363	2020-07-06	256	ALINITY	26.49	B.1.206	V3
MCoV-43682	EPI_ISL_5075547	2020-07-06	421	CEPHEID	40.0	B.1	V3
MCoV-43685	EPI_ISL_5075585	2020-07-06	274	ALINITY	36.12	B.1.595	V3
MCoV-43724	EPI_ISL_5076016	2020-07-06	456	ALINITY	36.89	B.1	V3
MCoV-43728	EPI_ISL_5076058	2020-07-06	517	ALINITY	39.08	B.1	V3
MCoV-43748	EPI_ISL_5076272	2020-07-06	256	ALINITY	27.83	B.1.206	V3
MCoV-43758	EPI_ISL_5076375	2020-07-06	258	CEPHEID	30.8	B.1.564	V3
MCoV-43768	EPI_ISL_5076469	2020-07-06	256	ALINITY	18.14	B.1.564	V3
MCoV-43770	EPI_ISL_5076501	2020-07-06	541	ALINITY	37.34	B.1	V3
MCoV-43773	EPI_ISL_5076522	2020-07-06	264	CEPHEID	31.7	B.1	V3
MCoV-43793	EPI_ISL_5076733	2020-07-06	256	ALINITY	14.14	B.1	V3
MCoV-43856	EPI_ISL_5081987	2020-07-06	256	ALINITY	21.72	B.1.582	V3
MCoV-43858	EPI_ISL_5081992	2020-07-06	280	ALINITY	39.84	B.1.1	V3
MCoV-43883	EPI_ISL_5082056	2020-07-06	427	ALINITY	37.67	B.1	V3
MCoV-43898	EPI_ISL_5082095	2020-07-06	256	ALINITY	30.03	B.1	V3
MCoV-43904	EPI_ISL_5082110	2020-07-06	256	ALINITY	17.85	B.1.206	V3
MCoV-43914	EPI_ISL_5083017	2020-07-06	417	ALINITY	38.52	B.1.2	V3
MCoV-43923	EPI_ISL_5083038	2020-07-06	256	ALINITY	18.37	B.1.1.210	V3
MCoV-9557	EPI_ISL_780156	2020-07-06	256	ALINITY	28.5	B.1.1.210	V3
MCoV-9565	EPI_ISL_780160	2020-07-06	256	ALINITY	29.69	B.1.206	V3
MCoV-9607	EPI_ISL_780146	2020-07-06	400	ALINITY	31.15	B.1.1	V3
MCoV-9615	EPI_ISL_1203804	2020-07-06	256	ALINITY	27.25	B.1.1.258	V3
MCoV-9649	EPI_ISL_780203	2020-07-06	256	ALINITY	22.4	B.1.606	V3
MCoV-10054	EPI_ISL_789307	2020-07-07	256	ALINITY	27.06	B.1.1.226	V3
MCoV-10082	EPI_ISL_789224	2020-07-07	256	PANTHER	17.7	B.1.1	V3
MCoV-10105	EPI_ISL_789323	2020-07-07	256	ALINITY	27.08	B.1.2	V3
MCoV-10129	EPI_ISL_789331	2020-07-07	257	ALINITY	22.58	B.1.206	V3
MCoV-10130	EPI_ISL_1201908	2020-07-07	256	ALINITY	16.26	B.1.325	V3
MCoV-10140	EPI_ISL_789338	2020-07-07	256	ALINITY	27.54	B.1	V3
MCoV-10141	EPI_ISL_789339	2020-07-07	484	ALINITY	28.48	B.1.325	V3
MCoV-10177	EPI_ISL_789354	2020-07-07	256	ALINITY	21.43	B.1.369	V3
MCoV-10198	EPI_ISL_789368	2020-07-07	256	ALINITY	16.85	B.1.574	V3
MCoV-10223	EPI_ISL_789376	2020-07-07	395	ALINITY	31.43	B.1.1	V3
MCoV-10254	EPI_ISL_789394	2020-07-07	256	ALINITY	26.52	B.1.326	V3
MCoV-10263	EPI_ISL_789400	2020-07-07	256	ALINITY	17.08	B.1.574	V3
MCoV-10265	EPI_ISL_789402	2020-07-07	256	ALINITY	24.23	B.1	V3
MCoV-10272	EPI_ISL_789278	2020-07-07	256	ALINITY	15.46	B.1	V3
MCoV-10335	EPI_ISL_789226	2020-07-07	257	ALINITY	33.39	B.1.576	V3
MCoV-42344	EPI_ISL_2224221	2020-07-07	337	ALINITY	39.31	B.1	V3
MCoV-42348	EPI_ISL_2224225	2020-07-07	256	ALINITY	31.47	B.1.582	V3
MCoV-42391	EPI_ISL_2224268	2020-07-07	416	ALINITY	39.46	B.1	V3
MCoV-42429	EPI_ISL_2224313	2020-07-07	256	ALINITY	35.56	B.1.2	V3
MCoV-42436	EPI_ISL_2224327	2020-07-07	449	ALINITY	40.88	B.1	V3
MCoV-42471	EPI_ISL_2224382	2020-07-07	410	ALINITY	40.11	B.1	V3
MCoV-42472	EPI_ISL_2224384	2020-07-07	725	ALINITY	37.32	B.1	V3
MCoV-43608	EPI_ISL_5075170	2020-07-07	549	ALINITY	36.44	B.1	V3
MCoV-43624	EPI_ISL_5075210	2020-07-07	256	ALINITY	20.06	B.1.2	V3
MCoV-43634	EPI_ISL_5075232	2020-07-07	256	ALINITY	31.95	B.1.326	V3
MCoV-43637	EPI_ISL_5075238	2020-07-07	543	ALINITY	37.61	B.1.596	V3
MCoV-43639	EPI_ISL_5075244	2020-07-07	379	ALINITY	40.41	B.1	V3
MCoV-43648	EPI_ISL_5075265	2020-07-07	256	ALINITY	26.3	B.1.582	V3
MCoV-43665	EPI_ISL_5075335	2020-07-07	256	ALINITY	27.4	B.1	V3
MCoV-43671	EPI_ISL_5075401	2020-07-07	256	ALINITY	24.27	B.1	V3
MCoV-43679	EPI_ISL_5075518	2020-07-07	256	ALINITY	22.95	B.1.590	V3
MCoV-43692	EPI_ISL_5075654	2020-07-07	256	ALINITY	31.04	B.1.501	V3
MCoV-43694	EPI_ISL_5075674	2020-07-07	381	ALINITY	34.6	B.1.1	V3
MCoV-43700	EPI_ISL_5075735	2020-07-07	439	ALINITY	39.44	B.1	V3
MCoV-43721	EPI_ISL_5075977	2020-07-07	256	ALINITY	26.97	B.1.369	V3
MCoV-43722	EPI_ISL_5075988	2020-07-07	256	ALINITY	30.01	B.1.595	V3
MCoV-43723	EPI_ISL_5076001	2020-07-07	256	ALINITY	24.6	B.1.1.440	V3
MCoV-43731	EPI_ISL_5076095	2020-07-07	256	ALINITY	21.05	B.1.564	V3
MCoV-43734	EPI_ISL_5076118	2020-07-07	256	ALINITY	20.58	B.1.2	V3
MCoV-43738	EPI_ISL_5076153	2020-07-07	256	ALINITY	17.06	B.1.582	V3
MCoV-43746	EPI_ISL_5076250	2020-07-07	256	ALINITY	22.91	B.1.234	V3
MCoV-43747	EPI_ISL_5076257	2020-07-07	565	ALINITY	37.71	B.1	V3
MCoV-43754	EPI_ISL_5076321	2020-07-07	532	ALINITY	40.84	B.1	V3
MCoV-43763	EPI_ISL_5076409	2020-07-07	256	ALINITY	26.25	B.1.305	V3
MCoV-43765	EPI_ISL_5076430	2020-07-07	256	ALINITY	31.58	B.1.324	V3
MCoV-43774	EPI_ISL_5076538	2020-07-07	256	ALINITY	35.55	B.1	V3
MCoV-43780	EPI_ISL_5076590	2020-07-07	256	ALINITY	26.17	B.1.564	V3
MCoV-43781	EPI_ISL_5076598	2020-07-07	256	ALINITY	20.56	B.1.2	V3
MCoV-43785	EPI_ISL_5076638	2020-07-07	256	ALINITY	17.12	B.1.2	V3
MCoV-43786	EPI_ISL_5076651	2020-07-07	257	ALINITY	32.81	B.1	V3
MCoV-43800	EPI_ISL_5076815	2020-07-07	256	ALINITY	17.97	B.1.396	V3
MCoV-43809	EPI_ISL_5076907	2020-07-07	259	ALINITY	35.05	B.1	V3
MCoV-43816	EPI_ISL_5077003	2020-07-07	256	ALINITY	25.76	B.1.2	V3
MCoV-43818	EPI_ISL_5077027	2020-07-07	322	ALINITY	34.09	B.1	V3
MCoV-43824	EPI_ISL_5077104	2020-07-07	256	ALINITY	17.78	B.1.2	V3
MCoV-43826	EPI_ISL_5077122	2020-07-07	256	ALINITY	24.13	B.1	V3
MCoV-43835	EPI_ISL_5081937	2020-07-07	259	ALINITY	33.21	B.1.206	V3
MCoV-43853	EPI_ISL_5081980	2020-07-07	256	ALINITY	16.76	B.1	V3
MCoV-43857	EPI_ISL_5081990	2020-07-07	256	ALINITY	25.47	B.1.441	V3
MCoV-43861	EPI_ISL_5081999	2020-07-07	256	ALINITY	18.78	B.1.1	V3
MCoV-43863	EPI_ISL_5082003	2020-07-07	256	ALINITY	16.09	B.1.574	V3
MCoV-43876	EPI_ISL_5082039	2020-07-07	256	ALINITY	20.09	B.1.546	V3
MCoV-43884	EPI_ISL_5082061	2020-07-07	256	ALINITY	19.11	B.1.581	V3
MCoV-43902	EPI_ISL_5082106	2020-07-07	256	ALINITY	38.25	B.1.1.356	V3
MCoV-43909	EPI_ISL_5083006	2020-07-07	256	ALINITY	25.48	B.1.1	V3
MCoV-43928	EPI_ISL_5083053	2020-07-07	338	ALINITY	39.25	B.1.206	V3
MCoV-43929	EPI_ISL_5083055	2020-07-07	256	ALINITY	23.89	B.1.546	V3
MCoV-43938	EPI_ISL_5083078	2020-07-07	473	ALINITY	37.61	B.1.576	V3
MCoV-43943	EPI_ISL_5083094	2020-07-07	256	ALINITY	20.43	B.1.564	V3
MCoV-43944	EPI_ISL_5083096	2020-07-07	256	ALINITY	34.19	B.1.326	V3
MCoV-43949	EPI_ISL_5083107	2020-07-07	257	ALINITY	30.37	B.1.595	V3
MCoV-43952	EPI_ISL_5083114	2020-07-07	449	ALINITY	39.75	B.1	V3
MCoV-43956	EPI_ISL_5083125	2020-07-07	256	ALINITY	28.11	B.1.432	V3
MCoV-8186	EPI_ISL_784251	2020-07-07	256	ALINITY	20.66	B.1.595	V3
MCoV-8191	EPI_ISL_784256	2020-07-07	256	ALINITY	29.35	B.1.576	V3
MCoV-8196	EPI_ISL_784257	2020-07-07	271	ALINITY	32.97	B.1	V3
MCoV-8200	EPI_ISL_784259	2020-07-07	476	ALINITY	33.51	B.1.1.409	V3
MCoV-8210	EPI_ISL_1203662	2020-07-07	632	ALINITY	34.88	B.1.206	V3
MCoV-8213	EPI_ISL_783591	2020-07-07	256	ALINITY	28.04	B.1	V3
MCoV-8214	EPI_ISL_784269	2020-07-07	256	ALINITY	19.71	B.1.576	V3
MCoV-8224	EPI_ISL_784275	2020-07-07	267	ALINITY	33.08	B.1	V3
MCoV-8227	EPI_ISL_784278	2020-07-07	256	ALINITY	25.21	B.1.582	V3
MCoV-8231	EPI_ISL_784279	2020-07-07	256	ALINITY	23.54	B.1.2	V3
MCoV-8236	EPI_ISL_784281	2020-07-07	256	ALINITY	24.25	B.1.369	V3
MCoV-8244	EPI_ISL_784287	2020-07-07	415	ALINITY	34.27	B.1.582	V3
MCoV-8257	EPI_ISL_784296	2020-07-07	256	ALINITY	25.68	B.1.546	V3
MCoV-8259	EPI_ISL_784297	2020-07-07	256	ALINITY	30.17	B.1	V3
MCoV-8269	EPI_ISL_784300	2020-07-07	486	ALINITY	31.57	B.1.590	V3
MCoV-8290	EPI_ISL_784313	2020-07-07	257	ALINITY	33.63	B.1.1	V3
MCoV-8307	EPI_ISL_1203672	2020-07-07	256	ALINITY	34.91	B.1.576	V3
MCoV-8309	EPI_ISL_784321	2020-07-07	256	ALINITY	18.95	B.1.1.440	V3
MCoV-8316	EPI_ISL_784326	2020-07-07	256	ALINITY	18.02	B.1.1.440	V3
MCoV-8349	EPI_ISL_783578	2020-07-07	256	ALINITY	24.95	B.1.546	V3
MCoV-8353	EPI_ISL_784348	2020-07-07	256	ALINITY	18.14	B.1	V3
MCoV-8357	EPI_ISL_784350	2020-07-07	256	ALINITY	28.93	B.1.564	V3
MCoV-8498	EPI_ISL_1203694	2020-07-07	256	ALINITY	23.54	B.1	V3
MCoV-9525	EPI_ISL_780508	2020-07-07	256	ALINITY	22.95	B.1	V3
MCoV-9551	EPI_ISL_780144	2020-07-07	256	ALINITY	23.95	B.1.206	V3
MCoV-9558	EPI_ISL_780157	2020-07-07	256	ALINITY	14.69	B.1.2	V3
MCoV-9560	EPI_ISL_780158	2020-07-07	469	ALINITY	21.53	B.1.2	V3
MCoV-9601	EPI_ISL_780177	2020-07-07	256	ALINITY	23.22	B.1	V3
MCoV-9668	EPI_ISL_1203813	2020-07-07	694	ALINITY	39.67	B.1.369	V3
MCoV-10012	EPI_ISL_789284	2020-07-08	256	ALINITY	29.6	B.1.369	V3
MCoV-10036	EPI_ISL_789298	2020-07-08	256	ALINITY	16.06	B.1.564	V3
MCoV-10049	EPI_ISL_789305	2020-07-08	260	ALINITY	28.08	B.1.564	V3
MCoV-10065	EPI_ISL_789311	2020-07-08	256	ALINITY	31.11	B.1.576	V3
MCoV-10084	EPI_ISL_789317	2020-07-08	256	ALINITY	18.88	B.1.564	V3
MCoV-10166	EPI_ISL_1201912	2020-07-08	256	ALINITY	16.29	B.1.2	V3
MCoV-10293	EPI_ISL_789213	2020-07-08	256	ALINITY	18.2	B.1	V3
MCoV-10302	EPI_ISL_789417	2020-07-08	256	ALINITY	23.15	B.1.1.440	V3
MCoV-10304	EPI_ISL_789418	2020-07-08	256	ALINITY	21.78	B.1.595	V3
MCoV-10318	EPI_ISL_789421	2020-07-08	256	ALINITY	21.13	B.1.595	V3
MCoV-10322	EPI_ISL_789422	2020-07-08	256	ALINITY	18.11	B.1	V3
MCoV-10328	EPI_ISL_789425	2020-07-08	256	ALINITY	20.18	B.1.576	V3
MCoV-10340	EPI_ISL_1201929	2020-07-08	256	ALINITY	15.26	B.1.206	V3
MCoV-10345	EPI_ISL_1201930	2020-07-08	257	ALINITY	33.81	B.1.206	V3
MCoV-10352	EPI_ISL_1201931	2020-07-08	256	ALINITY	19.7	B.1.1.118	V3
MCoV-10355	EPI_ISL_1201933	2020-07-08	256	ALINITY	32.34	B.1.595	V3
MCoV-10356	EPI_ISL_789433	2020-07-08	256	ALINITY	27.15	B.1.595	V3
MCoV-10363	EPI_ISL_789436	2020-07-08	256	ALINITY	19.09	B.1.589	V3
MCoV-10367	EPI_ISL_789437	2020-07-08	256	ALINITY	19.9	B.1.546	V3
MCoV-10374	EPI_ISL_789442	2020-07-08	256	ALINITY	21.05	B.1.564	V3
MCoV-10380	EPI_ISL_789275	2020-07-08	256	ALINITY	16.6	B.1.576	V3
MCoV-10390	EPI_ISL_789447	2020-07-08	256	ALINITY	20.7	B.1.564	V3
MCoV-10398	EPI_ISL_789452	2020-07-08	256	ALINITY	19.76	B.1.564	V3
MCoV-10402	EPI_ISL_789454	2020-07-08	256	ALINITY	27.3	B.1.595	V3
MCoV-10405	EPI_ISL_789456	2020-07-08	256	ALINITY	15.25	B.1.305	V3
MCoV-10409	EPI_ISL_789457	2020-07-08	256	ALINITY	27.73	B.1.564	V3
MCoV-10413	EPI_ISL_789236	2020-07-08	256	ALINITY	27.64	B.1.564	V3
MCoV-10421	EPI_ISL_789466	2020-07-08	256	ALINITY	31.96	B.1.2	V3
MCoV-10424	EPI_ISL_789469	2020-07-08	256	ALINITY	24.57	B.1.564	V3
MCoV-10431	EPI_ISL_1201936	2020-07-08	259	ALINITY	32.2	B.1.606	V3
MCoV-10432	EPI_ISL_789472	2020-07-08	256	ALINITY	26.86	B.1	V3
MCoV-10433	EPI_ISL_789473	2020-07-08	256	ALINITY	17.95	B.1.1.440	V3
MCoV-10438	EPI_ISL_789476	2020-07-08	400	ALINITY	33.84	B.1.595	V3
MCoV-10440	EPI_ISL_789478	2020-07-08	256	ALINITY	24.42	B.1	V3
MCoV-10462	EPI_ISL_789486	2020-07-08	412	ALINITY	32.63	B.1.2	V3
MCoV-10468	EPI_ISL_789264	2020-07-08	256	ALINITY	29.38	B.1.589	V3
MCoV-10474	EPI_ISL_789270	2020-07-08	516	ALINITY	29.07	B.1.595	V3
MCoV-10479	EPI_ISL_789493	2020-07-08	256	ALINITY	19.63	B.1.206	V3
MCoV-10480	EPI_ISL_789494	2020-07-08	256	ALINITY	25.88	B.1	V3
MCoV-10482	EPI_ISL_789207	2020-07-08	256	ALINITY	27.64	B.1	V3
MCoV-10483	EPI_ISL_789496	2020-07-08	275	ALINITY	32.32	B.1.206	V3
MCoV-10493	EPI_ISL_789498	2020-07-08	400	ALINITY	27.28	B.1.502	V3
MCoV-10495	EPI_ISL_789500	2020-07-08	488	ALINITY	38.88	B.1.1.210	V3
MCoV-10504	EPI_ISL_789504	2020-07-08	256	ALINITY	25.19	B.1	V3
MCoV-10506	EPI_ISL_789506	2020-07-08	256	ALINITY	15.85	B.1.2	V3
MCoV-10508	EPI_ISL_789508	2020-07-08	256	ALINITY	31.04	B.1	V3
MCoV-10511	EPI_ISL_1201940	2020-07-08	256	ALINITY	21.5	B.1.1.118	V3
MCoV-10519	EPI_ISL_789513	2020-07-08	256	ALINITY	29.68	B.1.487	V3
MCoV-10521	EPI_ISL_789515	2020-07-08	256	ALINITY	24.23	B.1.1.210	V3
MCoV-10527	EPI_ISL_789519	2020-07-08	256	ALINITY	17.49	B.1.595	V3
MCoV-10529	EPI_ISL_789520	2020-07-08	258	ALINITY	28.2	B.1	V3
MCoV-10541	EPI_ISL_789528	2020-07-08	256	ALINITY	20.72	B.1	V3
MCoV-10554	EPI_ISL_789533	2020-07-08	256	ALINITY	30.23	B.1	V3
MCoV-10566	EPI_ISL_789537	2020-07-08	256	ALINITY	17.08	B.1.571	V3
MCoV-10570	EPI_ISL_789539	2020-07-08	256	ALINITY	19.53	B.1.2	V3
MCoV-10578	EPI_ISL_789265	2020-07-08	256	ALINITY	26.64	B.1.1.411	V3
MCoV-10579	EPI_ISL_789543	2020-07-08	256	ALINITY	19.7	B.1.564	V3
MCoV-10583	EPI_ISL_789545	2020-07-08	256	ALINITY	31.26	B.1.240	V3
MCoV-10585	EPI_ISL_789546	2020-07-08	256	ALINITY	24.12	B.1.2	V3
MCoV-10586	EPI_ISL_789547	2020-07-08	256	ALINITY	21.21	B.1.2	V3
MCoV-10588	EPI_ISL_789548	2020-07-08	256	ALINITY	27.67	B.1.564	V3
MCoV-10601	EPI_ISL_789554	2020-07-08	256	ALINITY	31.07	B.1.1.177	V3
MCoV-10603	EPI_ISL_789556	2020-07-08	259	ALINITY	32.41	B.1.206	V3
MCoV-10605	EPI_ISL_789198	2020-07-08	256	ALINITY	17.4	B.1.595	V3
MCoV-10611	EPI_ISL_789257	2020-07-08	256	ALINITY	29.03	B.1	V3
MCoV-10616	EPI_ISL_789563	2020-07-08	256	ALINITY	15.8	B.1.206	V3
MCoV-10626	EPI_ISL_789566	2020-07-08	256	ALINITY	28.35	B.1.595	V3
MCoV-10627	EPI_ISL_789567	2020-07-08	256	ALINITY	18.28	B.1.2	V3
MCoV-10635	EPI_ISL_789569	2020-07-08	256	ALINITY	19.07	B.1	V3
MCoV-10639	EPI_ISL_789571	2020-07-08	256	ALINITY	27.55	B.1	V3
MCoV-10641	EPI_ISL_789279	2020-07-08	256	ALINITY	24.93	B.1	V3
MCoV-10642	EPI_ISL_789572	2020-07-08	271	ALINITY	31.79	B.1.1.210	V3
MCoV-10649	EPI_ISL_789575	2020-07-08	256	ALINITY	21.48	B.1	V3
MCoV-10653	EPI_ISL_789219	2020-07-08	256	ALINITY	26.01	B.1.1.357	V3
MCoV-10657	EPI_ISL_1201945	2020-07-08	256	ALINITY	32.76	B.1.1	V3
MCoV-10658	EPI_ISL_789580	2020-07-08	256	ALINITY	20.26	B.1.590	V3
MCoV-10662	EPI_ISL_789581	2020-07-08	256	ALINITY	19.13	B.1.596	V3
MCoV-10665	EPI_ISL_789582	2020-07-08	256	ALINITY	19.53	B.1	V3
MCoV-10670	EPI_ISL_1201948	2020-07-08	256	ALINITY	19.17	B.1.564	V3
MCoV-10671	EPI_ISL_789585	2020-07-08	256	ALINITY	23.95	B.1	V3
MCoV-10675	EPI_ISL_1201949	2020-07-08	486	ALINITY	30.84	B.1.595	V3
MCoV-10697	EPI_ISL_789594	2020-07-08	256	ALINITY	20.56	B.1.206	V3
MCoV-10699	EPI_ISL_789201	2020-07-08	256	ALINITY	23.84	B.1.206	V3
MCoV-10721	EPI_ISL_789603	2020-07-08	256	ALINITY	31.01	B.1.2	V3
MCoV-10734	EPI_ISL_789608	2020-07-08	483	ALINITY	32.05	B.1.1.230	V3
MCoV-10756	EPI_ISL_789614	2020-07-08	256	ALINITY	25.95	B.1	V3
MCoV-16984	EPI_ISL_1202695	2020-07-08	256	ALINITY	21.41	B.1.1	V3
MCoV-43607	EPI_ISL_5075168	2020-07-08	256	ALINITY	25.19	B.1.1.226	V3
MCoV-43611	EPI_ISL_5075177	2020-07-08	256	ALINITY	32.12	B.1.590	V3
MCoV-43638	EPI_ISL_5075241	2020-07-08	256	ALINITY	32.64	B.1.206	V3
MCoV-43683	EPI_ISL_5075567	2020-07-08	256	ALINITY	23.13	B.1	V3
MCoV-43708	EPI_ISL_5075818	2020-07-08	256	ALINITY	27.02	B.1.595	V3
MCoV-43737	EPI_ISL_5076140	2020-07-08	256	ALINITY	16.45	B.1.206	V3
MCoV-43796	EPI_ISL_5076776	2020-07-08	256	ALINITY	29.51	B.1.595	V3
MCoV-43799	EPI_ISL_5076806	2020-07-08	256	ALINITY	27.55	B.1.582	V3
MCoV-43813	EPI_ISL_5076969	2020-07-08	256	ALINITY	22.56	B.1.369	V3
MCoV-43817	EPI_ISL_5077013	2020-07-08	261	ALINITY	34.2	B.1.582	V3
MCoV-43828	EPI_ISL_5081920	2020-07-08	464	ALINITY	40.46	B.1	V3
MCoV-43830	EPI_ISL_5081925	2020-07-08	412	ALINITY	40.76	B.1.326	V3
MCoV-43845	EPI_ISL_5081959	2020-07-08	256	ALINITY	22.34	B.1.1.210	V3
MCoV-43847	EPI_ISL_5081966	2020-07-08	256	ALINITY	25.33	B.1.595	V3
MCoV-43852	EPI_ISL_5081977	2020-07-08	256	ALINITY	32.13	B.1.582	V3
MCoV-43854	EPI_ISL_5081982	2020-07-08	284	ALINITY	34.18	B.1	V3
MCoV-43935	EPI_ISL_5083070	2020-07-08	256	ALINITY	30.0	B.1	V3
MCoV-8202	EPI_ISL_784261	2020-07-08	256	ALINITY	20.26	B.1.2	V3
MCoV-8208	EPI_ISL_784267	2020-07-08	256	ALINITY	32.67	B.1.1.342	V3
MCoV-8226	EPI_ISL_784277	2020-07-08	256	ALINITY	24.71	B.1.2	V3
MCoV-8232	EPI_ISL_1203663	2020-07-08	256	ALINITY	18.0	B.1.206	V3
MCoV-8234	EPI_ISL_1203664	2020-07-08	256	ALINITY	26.98	B.1.369	V3
MCoV-8251	EPI_ISL_784291	2020-07-08	257	ALINITY	34.41	B.1	V3
MCoV-8274	EPI_ISL_784304	2020-07-08	256	ALINITY	34.27	B.1	V3
MCoV-8287	EPI_ISL_784310	2020-07-08	256	ALINITY	18.87	B.1.1.258	V3
MCoV-8295	EPI_ISL_783586	2020-07-08	421	ALINITY	34.8	B.1	V3
MCoV-8298	EPI_ISL_784315	2020-07-08	256	ALINITY	16.64	B.1.564	V3
MCoV-8305	EPI_ISL_784320	2020-07-08	256	ALINITY	29.12	B.1	V3
MCoV-8311	EPI_ISL_784323	2020-07-08	277	ALINITY	30.44	B.1.206	V3
MCoV-8312	EPI_ISL_784324	2020-07-08	256	ALINITY	30.47	B.1	V3
MCoV-8318	EPI_ISL_1203673	2020-07-08	256	ALINITY	16.98	B.1.206	V3
MCoV-8322	EPI_ISL_1203674	2020-07-08	256	ALINITY	15.17	B.1	V3
MCoV-8326	EPI_ISL_784334	2020-07-08	398	ALINITY	33.33	B.1	V3
MCoV-8331	EPI_ISL_784336	2020-07-08	256	ALINITY	24.19	B.1.1	V3
MCoV-8332	EPI_ISL_784337	2020-07-08	256	ALINITY	28.68	B.1.369	V3
MCoV-8346	EPI_ISL_784345	2020-07-08	256	ALINITY	21.52	B.1.206	V3
MCoV-8348	EPI_ISL_784346	2020-07-08	256	ALINITY	24.06	B.1.582	V3
MCoV-10308	EPI_ISL_789419	2020-07-09	256	ALINITY	23.87	B.1.206	V3
MCoV-10419	EPI_ISL_789465	2020-07-09	256	ALINITY	31.63	B.1.503	V3
MCoV-10443	EPI_ISL_1201937	2020-07-09	256	ALINITY	31.08	B.1.571	V3
MCoV-10465	EPI_ISL_789488	2020-07-09	256	ALINITY	35.39	B.1.571	V3
MCoV-10488	EPI_ISL_789228	2020-07-09	397	ALINITY	34.17	B.1.206	V3
MCoV-10500	EPI_ISL_789502	2020-07-09	256	ALINITY	26.85	B.1.606	V3
MCoV-10525	EPI_ISL_789518	2020-07-09	256	ALINITY	21.97	B.1.546	V3
MCoV-10536	EPI_ISL_789245	2020-07-09	256	ALINITY	32.35	B.1.606	V3
MCoV-10571	EPI_ISL_789229	2020-07-09	256	ALINITY	18.0	B.1	V3
MCoV-10576	EPI_ISL_789542	2020-07-09	256	ALINITY	16.75	B.1.564	V3
MCoV-10637	EPI_ISL_789570	2020-07-09	256	ALINITY	19.01	B.1.206	V3
MCoV-10690	EPI_ISL_789591	2020-07-09	256	ALINITY	16.04	B.1.2	V3
MCoV-10693	EPI_ISL_789593	2020-07-09	256	ALINITY	19.47	B.1.2	V3
MCoV-10700	EPI_ISL_1201951	2020-07-09	259	ALINITY	32.57	B.1	V3
MCoV-10716	EPI_ISL_789600	2020-07-09	256	ALINITY	22.29	B.1.1.231	V3
MCoV-10723	EPI_ISL_789605	2020-07-09	256	ALINITY	21.7	B.1.564	V3
MCoV-10724	EPI_ISL_789199	2020-07-09	256	ALINITY	15.51	B.1.595	V3
MCoV-10739	EPI_ISL_789230	2020-07-09	256	ALINITY	18.42	B.1	V3
MCoV-10741	EPI_ISL_789610	2020-07-09	256	ALINITY	24.8	B.1	V3
MCoV-10747	EPI_ISL_789246	2020-07-09	256	ALINITY	29.04	B.1	V3
MCoV-10750	EPI_ISL_789612	2020-07-09	496	ALINITY	31.37	B.1	V3
MCoV-10754	EPI_ISL_789613	2020-07-09	256	ALINITY	21.81	B.1.2	V3
MCoV-10765	EPI_ISL_789617	2020-07-09	256	ALINITY	16.22	B.1	V3
MCoV-10866	EPI_ISL_789666	2020-07-09	256	ALINITY	24.99	B.1.576	V3
MCoV-10869	EPI_ISL_789667	2020-07-09	257	ALINITY	29.39	B.1.596	V3
MCoV-10882	EPI_ISL_789670	2020-07-09	256	ALINITY	27.65	B.1	V3
MCoV-10883	EPI_ISL_1201960	2020-07-09	256	ALINITY	23.32	B.1.206	V3
MCoV-10891	EPI_ISL_789281	2020-07-09	256	ALINITY	24.16	B.1.369	V3
MCoV-10895	EPI_ISL_789674	2020-07-09	256	ALINITY	27.5	B.1.521	V3
MCoV-10896	EPI_ISL_789675	2020-07-09	256	ALINITY	26.86	B.1.206	V3
MCoV-10901	EPI_ISL_789677	2020-07-09	256	ALINITY	16.07	B.1	V3
MCoV-10903	EPI_ISL_789679	2020-07-09	256	ALINITY	19.95	B.1.1	V3
MCoV-10907	EPI_ISL_1201963	2020-07-09	256	ALINITY	21.38	B.1.1.356	V3
MCoV-10915	EPI_ISL_789682	2020-07-09	256	ALINITY	20.79	B.1.240	V3
MCoV-10919	EPI_ISL_789683	2020-07-09	256	ALINITY	24.44	B.1	V3
MCoV-10927	EPI_ISL_789687	2020-07-09	256	CEPHEID	24.5	B.1.1.210	V3
MCoV-10928	EPI_ISL_789688	2020-07-09	256	ALINITY	21.71	B.1	V3
MCoV-10951	EPI_ISL_789693	2020-07-09	397	ALINITY	31.22	B.1.369	V3
MCoV-10957	EPI_ISL_789695	2020-07-09	256	ALINITY	18.16	B.1.206	V3
MCoV-10958	EPI_ISL_789696	2020-07-09	256	ALINITY	25.52	B.1.1.402	V3
MCoV-15642	EPI_ISL_785326	2020-07-09	256	ALINITY	21.29	B.1.1.440	V3
MCoV-15643	EPI_ISL_785327	2020-07-09	256	ALINITY	19.41	B.1.571	V3
MCoV-15645	EPI_ISL_785329	2020-07-09	256	ALINITY	20.41	B.1.432	V3
MCoV-15647	EPI_ISL_785331	2020-07-09	256	ALINITY	17.57	B.1.582	V3
MCoV-15649	EPI_ISL_785333	2020-07-09	256	ALINITY	26.33	B.1.305	V3
MCoV-15651	EPI_ISL_785335	2020-07-09	256	ALINITY	38.96	B.1.596	V3
MCoV-15652	EPI_ISL_785336	2020-07-09	256	ALINITY	14.91	B.1.2	V3
MCoV-15654	EPI_ISL_785338	2020-07-09	256	ALINITY	40.99	B.1.2	V3
MCoV-15656	EPI_ISL_785340	2020-07-09	256	ALINITY	35.07	B.1	V3
MCoV-15657	EPI_ISL_785341	2020-07-09	256	ALINITY	27.86	B.1.1	V3
MCoV-15658	EPI_ISL_785342	2020-07-09	257	ALINITY	33.1	B.1	V3
MCoV-15659	EPI_ISL_785343	2020-07-09	256	PANTHER	14.9	B.1.1.118	V3
MCoV-15662	EPI_ISL_785346	2020-07-09	406	ALINITY	39.46	B.1	V3
MCoV-15663	EPI_ISL_785347	2020-07-09	256	ALINITY	23.72	B.1	V3
MCoV-15665	EPI_ISL_785349	2020-07-09	413	ALINITY	32.59	B.1	V3
MCoV-15666	EPI_ISL_785350	2020-07-09	256	ALINITY	38.72	B.1	V3
MCoV-15667	EPI_ISL_785351	2020-07-09	256	ALINITY	29.63	B.1	V3
MCoV-15669	EPI_ISL_785353	2020-07-09	256	CEPHEID	16.6	B.1.595	V3
MCoV-15672	EPI_ISL_785356	2020-07-09	256	ALINITY	29.6	B.1.206	V3
MCoV-15673	EPI_ISL_785357	2020-07-09	256	ALINITY	21.19	B.1.1	V3
MCoV-15674	EPI_ISL_785358	2020-07-09	443	ALINITY	40.99	B.1	V3
MCoV-15676	EPI_ISL_785360	2020-07-09	256	ALINITY	15.05	B.1	V3
MCoV-15677	EPI_ISL_785361	2020-07-09	256	ALINITY	40.57	B.1	V3
MCoV-15679	EPI_ISL_785363	2020-07-09	412	ALINITY	37.2	B.1	V3
MCoV-15680	EPI_ISL_785364	2020-07-09	405	ALINITY	34.79	B.1	V3
MCoV-15682	EPI_ISL_785366	2020-07-09	256	ALINITY	25.88	B.1	V3
MCoV-15685	EPI_ISL_785369	2020-07-09	256	ALINITY	30.43	B.1.1	V3
MCoV-15686	EPI_ISL_785370	2020-07-09	256	ALINITY	17.42	B.1.2	V3
MCoV-15687	EPI_ISL_785371	2020-07-09	256	ALINITY	25.22	B.1.206	V3
MCoV-15688	EPI_ISL_785372	2020-07-09	256	ALINITY	38.92	B.1	V3
MCoV-15689	EPI_ISL_785373	2020-07-09	256	ALINITY	27.92	B.1.1	V3
MCoV-15690	EPI_ISL_785374	2020-07-09	256	ALINITY	37.37	B.1	V3
MCoV-15691	EPI_ISL_785375	2020-07-09	413	ALINITY	34.31	B.1.432	V3
MCoV-15692	EPI_ISL_785376	2020-07-09	256	ALINITY	39.45	B.1	V3
MCoV-15696	EPI_ISL_785380	2020-07-09	419	ALINITY	40.73	B.1	V3
MCoV-15698	EPI_ISL_785382	2020-07-09	421	ALINITY	37.22	B.1	V3
MCoV-15703	EPI_ISL_785387	2020-07-09	256	ALINITY	19.9	B.1.1	V3
MCoV-15706	EPI_ISL_785390	2020-07-09	445	ALINITY	38.06	B.1	V3
MCoV-15707	EPI_ISL_785391	2020-07-09	256	ALINITY	21.21	B.1	V3
MCoV-15708	EPI_ISL_785392	2020-07-09	257	ALINITY	34.36	B.1.369	V3
MCoV-15709	EPI_ISL_785393	2020-07-09	465	ALINITY	40.43	B.1	V3
MCoV-15711	EPI_ISL_785395	2020-07-09	412	ALINITY	38.74	B.1	V3
MCoV-15712	EPI_ISL_785396	2020-07-09	416	ALINITY	37.41	B.1.596	V3
MCoV-15714	EPI_ISL_785398	2020-07-09	447	ALINITY	38.91	B.1	V3
MCoV-15715	EPI_ISL_785399	2020-07-09	256	ALINITY	29.84	B.1.1	V3
MCoV-15716	EPI_ISL_785400	2020-07-09	256	ALINITY	30.01	B.1.509	V3
MCoV-15717	EPI_ISL_785401	2020-07-09	256	ALINITY	28.47	B.1.450	V3
MCoV-15718	EPI_ISL_785402	2020-07-09	256	ALINITY	26.73	B.1.564	V3
MCoV-15724	EPI_ISL_785408	2020-07-09	256	ALINITY	24.36	B.1.1	V3
MCoV-15728	EPI_ISL_785412	2020-07-09	436	ALINITY	36.1	B.1	V3
MCoV-15730	EPI_ISL_785414	2020-07-09	493	ALINITY	37.65	B.1	V3
MCoV-15731	EPI_ISL_785415	2020-07-09	256	ALINITY	21.39	B.1.2	V3
MCoV-15732	EPI_ISL_785416	2020-07-09	256	ALINITY	18.85	B.1	V3
MCoV-15733	EPI_ISL_785417	2020-07-09	420	ALINITY	39.24	B.1	V3
MCoV-15738	EPI_ISL_785422	2020-07-09	256	ALINITY	30.19	B.1.564	V3
MCoV-15739	EPI_ISL_785423	2020-07-09	414	ALINITY	40.99	B.1	V3
MCoV-15747	EPI_ISL_785431	2020-07-09	256	ALINITY	30.29	B.1.595	V3
MCoV-15749	EPI_ISL_785433	2020-07-09	257	ALINITY	38.18	B.1.206	V3
MCoV-15750	EPI_ISL_785434	2020-07-09	256	ALINITY	30.33	B.1.1.426	V3
MCoV-15752	EPI_ISL_785436	2020-07-09	256	ALINITY	33.33	B.1.243	V3
MCoV-15753	EPI_ISL_785437	2020-07-09	256	ALINITY	17.83	B.1.2	V3
MCoV-15763	EPI_ISL_785447	2020-07-09	257	ALINITY	24.46	B.1.582	V3
MCoV-15771	EPI_ISL_785455	2020-07-09	256	ALINITY	35.23	B.1.501	V3
MCoV-15773	EPI_ISL_785457	2020-07-09	257	ALINITY	36.24	B.1	V3
MCoV-15783	EPI_ISL_785467	2020-07-09	445	ALINITY	37.2	B.1	V3
MCoV-15784	EPI_ISL_785468	2020-07-09	436	ALINITY	38.18	B.1	V3
MCoV-15786	EPI_ISL_785470	2020-07-09	256	ALINITY	35.94	B.1.1	V3
MCoV-15787	EPI_ISL_785471	2020-07-09	256	ALINITY	16.69	B.1.576	V3
MCoV-15788	EPI_ISL_785472	2020-07-09	256	ALINITY	19.94	B.1.595	V3
MCoV-15795	EPI_ISL_785479	2020-07-09	256	ALINITY	20.91	B.1	V3
MCoV-15797	EPI_ISL_785481	2020-07-09	256	ALINITY	34.22	B.1.502	V3
MCoV-15798	EPI_ISL_785482	2020-07-09	285	ALINITY	31.66	B.1.582	V3
MCoV-15800	EPI_ISL_785484	2020-07-09	412	ALINITY	39.03	B.1	V3
MCoV-15807	EPI_ISL_785491	2020-07-09	256	ALINITY	23.86	B.1.2	V3
MCoV-15819	EPI_ISL_785503	2020-07-09	256	ALINITY	18.06	B.1	V3
MCoV-15820	EPI_ISL_785504	2020-07-09	256	ALINITY	27.5	B.1.2	V3
MCoV-15821	EPI_ISL_785505	2020-07-09	256	ALINITY	19.43	B.1.206	V3
MCoV-15822	EPI_ISL_785506	2020-07-09	258	ALINITY	39.33	B.1	V3
MCoV-16003	EPI_ISL_785687	2020-07-09	256	ALINITY	40.99	B.1	V3
MCoV-16934	EPI_ISL_1202645	2020-07-09	256	ALINITY	33.72	B.1.2	V3
MCoV-16989	EPI_ISL_1202700	2020-07-09	256	PANTHER	21.9	B.1	V3
MCoV-43795	EPI_ISL_5076765	2020-07-09	422	ALINITY	36.54	B.1.1	V3
MCoV-43840	EPI_ISL_5081948	2020-07-09	256	ALINITY	29.89	B.1.239	V3
MCoV-43842	EPI_ISL_5081953	2020-07-09	256	ALINITY	29.85	B.1.582	V3
MCoV-43869	EPI_ISL_5082023	2020-07-09	428	ALINITY	40.0	B.1	V3
MCoV-43911	EPI_ISL_5083010	2020-07-09	301	ALINITY	32.8	B.1.487	V3
MCoV-43917	EPI_ISL_5083024	2020-07-09	256	ALINITY	32.06	B.1	V3
MCoV-43919	EPI_ISL_5083028	2020-07-09	256	ALINITY	26.93	B.1.206	V3
MCoV-43926	EPI_ISL_5083049	2020-07-09	256	ALINITY	30.3	B.1.1.426	V3
MCoV-43953	EPI_ISL_5083116	2020-07-09	554	ALINITY	36.75	B.1.582	V3
MCoV-43957	EPI_ISL_5083127	2020-07-09	256	ALINITY	17.17	B.1.564	V3
MCoV-43961	EPI_ISL_5083134	2020-07-09	256	ALINITY	35.42	B.1.582	V3
MCoV-15754	EPI_ISL_785438	2020-07-10	256	ALINITY	27.58	B.1.582	V3
MCoV-15756	EPI_ISL_785440	2020-07-10	424	ALINITY	39.95	B.1	V3
MCoV-15757	EPI_ISL_785441	2020-07-10	256	ALINITY	30.89	B.1	V3
MCoV-15758	EPI_ISL_785442	2020-07-10	256	ALINITY	19.26	B.1.1	V3
MCoV-15766	EPI_ISL_785450	2020-07-10	256	ALINITY	17.7	B.1.595	V3
MCoV-15768	EPI_ISL_785452	2020-07-10	256	ALINITY	24.16	B.1.240	V3
MCoV-15774	EPI_ISL_785458	2020-07-10	256	ALINITY	20.56	B.1.564	V3
MCoV-15777	EPI_ISL_785461	2020-07-10	256	ALINITY	18.01	B.1	V3
MCoV-15779	EPI_ISL_785463	2020-07-10	256	ALINITY	23.39	B.1.1.210	V3
MCoV-15780	EPI_ISL_785464	2020-07-10	256	ALINITY	33.24	B.1.369	V3
MCoV-15782	EPI_ISL_785466	2020-07-10	256	ALINITY	18.27	B.1.595	V3
MCoV-15790	EPI_ISL_785474	2020-07-10	256	ALINITY	26.73	B.1.240	V3
MCoV-15792	EPI_ISL_785476	2020-07-10	419	ALINITY	38.45	B.1	V3
MCoV-15794	EPI_ISL_785478	2020-07-10	256	ALINITY	18.94	B.1.369	V3
MCoV-15802	EPI_ISL_785486	2020-07-10	256	ALINITY	18.02	B.1.2	V3
MCoV-15803	EPI_ISL_785487	2020-07-10	415	ALINITY	36.82	B.1.2	V3
MCoV-15804	EPI_ISL_785488	2020-07-10	256	ALINITY	33.42	B.1	V3
MCoV-15805	EPI_ISL_785489	2020-07-10	256	ALINITY	32.04	B.1.582	V3
MCoV-15814	EPI_ISL_785498	2020-07-10	256	ALINITY	32.3	B.1.487	V3
MCoV-15815	EPI_ISL_785499	2020-07-10	256	ALINITY	34.47	B.1.581	V3
MCoV-15817	EPI_ISL_785501	2020-07-10	256	ALINITY	27.9	B.1	V3
MCoV-15824	EPI_ISL_785508	2020-07-10	256	PANTHER	23.2	B.1.206	V3
MCoV-15825	EPI_ISL_785509	2020-07-10	263	ALINITY	38.19	B.1.576	V3
MCoV-15827	EPI_ISL_785511	2020-07-10	256	ALINITY	26.47	B.1.206	V3
MCoV-15828	EPI_ISL_785512	2020-07-10	261	ALINITY	35.77	B.1	V3
MCoV-15829	EPI_ISL_785513	2020-07-10	256	ALINITY	36.1	B.1.567	V3
MCoV-15832	EPI_ISL_785516	2020-07-10	256	ALINITY	30.1	B.1.581	V3
MCoV-15833	EPI_ISL_785517	2020-07-10	412	ALINITY	40.52	B.1.340	V3
MCoV-15834	EPI_ISL_785518	2020-07-10	256	ALINITY	38.99	B.1	V3
MCoV-15836	EPI_ISL_785520	2020-07-10	615	ALINITY	38.11	B.1	V3
MCoV-15837	EPI_ISL_785521	2020-07-10	415	ALINITY	40.88	B.1.2	V3
MCoV-15838	EPI_ISL_785522	2020-07-10	256	ALINITY	29.67	B.1.521	V3
MCoV-15839	EPI_ISL_785523	2020-07-10	422	ALINITY	36.56	B.1	V3
MCoV-15840	EPI_ISL_785524	2020-07-10	256	ALINITY	36.12	B.1	V3
MCoV-15841	EPI_ISL_785525	2020-07-10	403	PANTHER	34.0	B.1	V3
MCoV-15843	EPI_ISL_785527	2020-07-10	256	ALINITY	27.08	B.1.564	V3
MCoV-15844	EPI_ISL_785528	2020-07-10	256	ALINITY	18.94	B.1.576	V3
MCoV-15845	EPI_ISL_785529	2020-07-10	450	ALINITY	37.63	B.1	V3
MCoV-15847	EPI_ISL_785531	2020-07-10	256	ALINITY	21.21	B.1.596	V3
MCoV-15848	EPI_ISL_785532	2020-07-10	256	ALINITY	30.87	B.1.582	V3
MCoV-15850	EPI_ISL_785534	2020-07-10	292	ALINITY	40.29	B.1.596	V3
MCoV-15851	EPI_ISL_785535	2020-07-10	463	ALINITY	36.04	B.1.2	V3
MCoV-15852	EPI_ISL_785536	2020-07-10	413	ALINITY	39.12	B.1	V3
MCoV-15853	EPI_ISL_785537	2020-07-10	256	ALINITY	28.24	B.1	V3
MCoV-15854	EPI_ISL_785538	2020-07-10	256	ALINITY	19.18	B.1.596	V3
MCoV-15855	EPI_ISL_785539	2020-07-10	256	ALINITY	34.04	B.1.576	V3
MCoV-15858	EPI_ISL_785542	2020-07-10	256	ALINITY	16.69	B.1.326	V3
MCoV-15859	EPI_ISL_785543	2020-07-10	256	ALINITY	35.14	B.1.1	V3
MCoV-15862	EPI_ISL_785546	2020-07-10	276	ALINITY	36.74	B.1	V3
MCoV-15863	EPI_ISL_785547	2020-07-10	256	ALINITY	30.55	B.1.1.210	V3
MCoV-15864	EPI_ISL_785548	2020-07-10	256	ALINITY	21.95	B.1.596	V3
MCoV-15866	EPI_ISL_785550	2020-07-10	256	PANTHER	17.5	B.1.2	V3
MCoV-15868	EPI_ISL_785552	2020-07-10	256	ALINITY	23.49	B.1.576	V3
MCoV-15870	EPI_ISL_785554	2020-07-10	256	ALINITY	24.61	B.1	V3
MCoV-15871	EPI_ISL_785555	2020-07-10	256	ALINITY	35.93	B.1.595	V3
MCoV-15872	EPI_ISL_785556	2020-07-10	423	ALINITY	38.89	B.1	V3
MCoV-15873	EPI_ISL_785557	2020-07-10	256	PANTHER	18.8	B.1.2	V3
MCoV-15874	EPI_ISL_785558	2020-07-10	256	ALINITY	35.71	B.1.546	V3
MCoV-15876	EPI_ISL_785560	2020-07-10	413	ALINITY	38.21	B.1.2	V3
MCoV-15878	EPI_ISL_785562	2020-07-10	256	ALINITY	31.58	B.1.2	V3
MCoV-15879	EPI_ISL_785563	2020-07-10	256	ALINITY	38.55	B.1.326	V3
MCoV-15880	EPI_ISL_785564	2020-07-10	446	ALINITY	40.99	B.1	V3
MCoV-15882	EPI_ISL_785566	2020-07-10	256	ALINITY	30.0	B.1.1	V3
MCoV-15884	EPI_ISL_785568	2020-07-10	257	ALINITY	37.28	B.1	V3
MCoV-15885	EPI_ISL_785569	2020-07-10	415	ALINITY	39.36	B.1	V3
MCoV-15887	EPI_ISL_785571	2020-07-10	256	ALINITY	27.8	B.1.564	V3
MCoV-15889	EPI_ISL_785573	2020-07-10	440	ALINITY	40.99	B.1	V3
MCoV-15891	EPI_ISL_785575	2020-07-10	256	ALINITY	36.99	B.1.326	V3
MCoV-15893	EPI_ISL_785577	2020-07-10	256	ALINITY	31.05	B.1.326	V3
MCoV-15895	EPI_ISL_785579	2020-07-10	256	ALINITY	29.95	B.1.564	V3
MCoV-15896	EPI_ISL_785580	2020-07-10	256	ALINITY	24.96	B.1.564	V3
MCoV-15897	EPI_ISL_785581	2020-07-10	256	ALINITY	18.22	B.1.582	V3
MCoV-15898	EPI_ISL_785582	2020-07-10	257	ALINITY	35.88	B.1	V3
MCoV-15902	EPI_ISL_785586	2020-07-10	256	ALINITY	34.13	B.1.2	V3
MCoV-15904	EPI_ISL_785588	2020-07-10	256	ALINITY	39.02	B.1.326	V3
MCoV-15905	EPI_ISL_785589	2020-07-10	430	ALINITY	38.0	B.1	V3
MCoV-15906	EPI_ISL_785590	2020-07-10	465	ALINITY	39.0	B.1	V3
MCoV-15907	EPI_ISL_785591	2020-07-10	256	ALINITY	26.57	B.1.326	V3
MCoV-15909	EPI_ISL_785593	2020-07-10	258	ALINITY	40.99	B.1	V3
MCoV-15910	EPI_ISL_785594	2020-07-10	413	ALINITY	35.26	B.1.596	V3
MCoV-15914	EPI_ISL_785598	2020-07-10	256	ALINITY	37.7	B.1.590	V3
MCoV-15915	EPI_ISL_785599	2020-07-10	256	ALINITY	33.79	B.1.340	V3
MCoV-15916	EPI_ISL_785600	2020-07-10	262	ALINITY	39.72	B.1.340	V3
MCoV-15918	EPI_ISL_785602	2020-07-10	256	ALINITY	37.08	B.1	V3
MCoV-15920	EPI_ISL_785604	2020-07-10	256	ALINITY	28.29	B.1.564	V3
MCoV-15923	EPI_ISL_785607	2020-07-10	256	ALINITY	38.91	B.1.590	V3
MCoV-15927	EPI_ISL_785611	2020-07-10	256	ALINITY	22.01	B.1.595	V3
MCoV-15928	EPI_ISL_785612	2020-07-10	257	ALINITY	26.02	B.1.564	V3
MCoV-15929	EPI_ISL_785613	2020-07-10	478	ALINITY	37.49	B.1	V3
MCoV-15930	EPI_ISL_785614	2020-07-10	256	ALINITY	38.18	B.1.576	V3
MCoV-15931	EPI_ISL_785615	2020-07-10	257	ALINITY	35.85	B.1	V3
MCoV-15932	EPI_ISL_785616	2020-07-10	256	ALINITY	37.48	B.1.576	V3
MCoV-15935	EPI_ISL_785619	2020-07-10	256	ALINITY	26.61	B.1.501	V3
MCoV-15937	EPI_ISL_785621	2020-07-10	256	PANTHER	34.7	B.1	V3
MCoV-15938	EPI_ISL_785622	2020-07-10	410	ALINITY	28.97	B.1	V3
MCoV-15939	EPI_ISL_785623	2020-07-10	256	ALINITY	24.72	B.1.1.258	V3
MCoV-15940	EPI_ISL_785624	2020-07-10	256	ALINITY	32.62	B.1.239	V3
MCoV-15942	EPI_ISL_785626	2020-07-10	257	PANTHER	30.8	B.1.1	V3
MCoV-15943	EPI_ISL_785627	2020-07-10	256	PANTHER	23.2	B.1	V3
MCoV-15945	EPI_ISL_785629	2020-07-10	256	ALINITY	19.86	B.1.582	V3
MCoV-15946	EPI_ISL_785630	2020-07-10	256	ALINITY	17.86	B.1.582	V3
MCoV-15947	EPI_ISL_785631	2020-07-10	256	ALINITY	35.05	B.1	V3
MCoV-15950	EPI_ISL_785634	2020-07-10	256	ALINITY	32.28	B.1	V3
MCoV-15951	EPI_ISL_785635	2020-07-10	256	ALINITY	19.76	B.1.1	V3
MCoV-15952	EPI_ISL_785636	2020-07-10	256	ALINITY	19.95	B.1.606	V3
MCoV-15953	EPI_ISL_785637	2020-07-10	256	ALINITY	26.27	B.1.582	V3
MCoV-15954	EPI_ISL_785638	2020-07-10	257	ALINITY	37.5	B.1	V3
MCoV-15955	EPI_ISL_785639	2020-07-10	256	ALINITY	24.6	B.1.335	V3
MCoV-15956	EPI_ISL_785640	2020-07-10	256	ALINITY	31.04	B.1	V3
MCoV-15957	EPI_ISL_785641	2020-07-10	256	ALINITY	36.7	B.1	V3
MCoV-15960	EPI_ISL_785644	2020-07-10	256	ALINITY	37.35	B.1	V3
MCoV-15961	EPI_ISL_785645	2020-07-10	256	ALINITY	38.7	B.1	V3
MCoV-15962	EPI_ISL_785646	2020-07-10	256	ALINITY	30.28	B.1	V3
MCoV-15965	EPI_ISL_785649	2020-07-10	258	ALINITY	40.52	B.1	V3
MCoV-15967	EPI_ISL_785651	2020-07-10	256	ALINITY	22.52	B.1.487	V3
MCoV-15968	EPI_ISL_785652	2020-07-10	256	ALINITY	33.53	B.1	V3
MCoV-15969	EPI_ISL_785653	2020-07-10	256	ALINITY	30.0	B.1	V3
MCoV-15970	EPI_ISL_785654	2020-07-10	257	ALINITY	28.89	B.1	V3
MCoV-15971	EPI_ISL_785655	2020-07-10	256	ALINITY	34.79	B.1	V3
MCoV-15973	EPI_ISL_785657	2020-07-10	256	PANTHER	32.1	B.1.576	V3
MCoV-15975	EPI_ISL_785659	2020-07-10	256	ALINITY	34.21	B.1.1.258	V3
MCoV-15976	EPI_ISL_785660	2020-07-10	256	ALINITY	35.88	B.1	V3
MCoV-15977	EPI_ISL_785661	2020-07-10	256	ALINITY	24.2	B.1.595	V3
MCoV-15978	EPI_ISL_785662	2020-07-10	257	PANTHER	33.2	B.1.596	V3
MCoV-15980	EPI_ISL_785664	2020-07-10	256	ALINITY	34.42	B.1	V3
MCoV-15983	EPI_ISL_785667	2020-07-10	256	ALINITY	37.32	B.1	V3
MCoV-15984	EPI_ISL_785668	2020-07-10	256	ALINITY	34.21	B.1	V3
MCoV-15985	EPI_ISL_785669	2020-07-10	256	ALINITY	39.63	B.1.576	V3
MCoV-15986	EPI_ISL_785670	2020-07-10	256	ALINITY	25.24	B.1.2	V3
MCoV-15987	EPI_ISL_785671	2020-07-10	256	PANTHER	20.0	B.1.335	V3
MCoV-15988	EPI_ISL_785672	2020-07-10	256	ALINITY	16.93	B.1.1.210	V3
MCoV-15989	EPI_ISL_785673	2020-07-10	257	ALINITY	36.91	B.1.1	V3
MCoV-15990	EPI_ISL_785674	2020-07-10	257	ALINITY	30.85	B.1.1	V3
MCoV-15992	EPI_ISL_785676	2020-07-10	256	PANTHER	14.9	B.1.582	V3
MCoV-15993	EPI_ISL_785677	2020-07-10	256	ALINITY	34.31	B.1	V3
MCoV-15994	EPI_ISL_785678	2020-07-10	256	ALINITY	38.89	B.1	V3
MCoV-15995	EPI_ISL_785679	2020-07-10	256	ALINITY	23.07	B.1.564	V3
MCoV-15996	EPI_ISL_785680	2020-07-10	256	ALINITY	40.72	B.1	V3
MCoV-15998	EPI_ISL_785682	2020-07-10	256	ALINITY	40.62	B.1.2	V3
MCoV-16000	EPI_ISL_785684	2020-07-10	258	ALINITY	28.27	B.1.2	V3
MCoV-16001	EPI_ISL_785685	2020-07-10	256	ALINITY	30.15	B.1.1	V3
MCoV-16002	EPI_ISL_785686	2020-07-10	256	ALINITY	37.47	B.1	V3
MCoV-16005	EPI_ISL_785689	2020-07-10	256	ALINITY	35.29	B.1	V3
MCoV-16007	EPI_ISL_785691	2020-07-10	256	ALINITY	40.99	B.1	V3
MCoV-16009	EPI_ISL_785693	2020-07-10	256	ALINITY	18.13	B.1	V3
MCoV-16012	EPI_ISL_785696	2020-07-10	256	ALINITY	35.88	B.1.1	V3
MCoV-16015	EPI_ISL_785699	2020-07-10	428	ALINITY	38.05	B.1	V3
MCoV-16016	EPI_ISL_785700	2020-07-10	256	ALINITY	32.93	B.1	V3
MCoV-16017	EPI_ISL_785701	2020-07-10	256	ALINITY	40.83	B.1	V3
MCoV-16018	EPI_ISL_785702	2020-07-10	256	ALINITY	34.2	B.1	V3
MCoV-16019	EPI_ISL_785703	2020-07-10	256	ALINITY	26.74	B.1	V3
MCoV-16020	EPI_ISL_785704	2020-07-10	415	ALINITY	16.99	B.1	V3
MCoV-16796	EPI_ISL_1202506	2020-07-10	256	ALINITY	22.6	B.1.577	V3
MCoV-16801	EPI_ISL_1202511	2020-07-10	256	ALINITY	22.0	B.1.206	V3
MCoV-16802	EPI_ISL_1202512	2020-07-10	256	PANTHER	21.5	B.1	V3
MCoV-16805	EPI_ISL_1202515	2020-07-10	256	ALINITY	25.62	B.1	V3
MCoV-16810	EPI_ISL_1202520	2020-07-10	256	ALINITY	22.93	B.1.1.192	V3
MCoV-16812	EPI_ISL_1202522	2020-07-10	256	PANTHER	29.6	B.1.582	V3
MCoV-16814	EPI_ISL_1202524	2020-07-10	256	ALINITY	25.21	B.1.2	V3
MCoV-16816	EPI_ISL_1202526	2020-07-10	256	ALINITY	12.62	B.1.564	V3
MCoV-16817	EPI_ISL_1202527	2020-07-10	256	ALINITY	20.52	B.1.2	V3
MCoV-16822	EPI_ISL_1202532	2020-07-10	412	ALINITY	33.65	B.1	V3
MCoV-16827	EPI_ISL_1202537	2020-07-10	256	ALINITY	16.53	B.1.1.192	V3
MCoV-16829	EPI_ISL_1202539	2020-07-10	256	ALINITY	29.25	B.1.582	V3
MCoV-16830	EPI_ISL_1202540	2020-07-10	416	ALINITY	34.12	B.1	V3
MCoV-16831	EPI_ISL_1202541	2020-07-10	256	ALINITY	21.35	B.1.1.177	V3
MCoV-16833	EPI_ISL_1202543	2020-07-10	256	ALINITY	20.6	B.1.1.258	V3
MCoV-16835	EPI_ISL_1202545	2020-07-10	256	ALINITY	30.51	B.1.571	V3
MCoV-16837	EPI_ISL_1202547	2020-07-10	493	ALINITY	37.79	B.1	V3
MCoV-16840	EPI_ISL_1202550	2020-07-10	256	PANTHER	26.5	B.1.336	V3
MCoV-16842	EPI_ISL_1202552	2020-07-10	256	ALINITY	33.2	B.1.564	V3
MCoV-16844	EPI_ISL_1202554	2020-07-10	256	ALINITY	35.31	B.1	V3
MCoV-16848	EPI_ISL_1202558	2020-07-10	256	ALINITY	15.18	B.1	V3
MCoV-16853	EPI_ISL_1202563	2020-07-10	257	ALINITY	29.62	B.1.564	V3
MCoV-16854	EPI_ISL_1202564	2020-07-10	256	ALINITY	22.63	B.1.595	V3
MCoV-16860	EPI_ISL_1202571	2020-07-10	256	PANTHER	21.1	B.1.1	V3
MCoV-16861	EPI_ISL_1202572	2020-07-10	256	PANTHER	17.3	B.1.1.356	V3
MCoV-16865	EPI_ISL_1202576	2020-07-10	322	ALINITY	31.5	B.1	V3
MCoV-16866	EPI_ISL_1202577	2020-07-10	256	ALINITY	21.21	B.1.564	V3
MCoV-16867	EPI_ISL_1202578	2020-07-10	256	ALINITY	28.65	B.1	V3
MCoV-16869	EPI_ISL_1202580	2020-07-10	256	ALINITY	15.27	B.1.1.268	V3
MCoV-16870	EPI_ISL_1202581	2020-07-10	256	ALINITY	26.19	B.1.206	V3
MCoV-16871	EPI_ISL_1202582	2020-07-10	256	ALINITY	33.62	B.1	V3
MCoV-16872	EPI_ISL_1202583	2020-07-10	256	ALINITY	26.33	B.1.595	V3
MCoV-16875	EPI_ISL_1202586	2020-07-10	256	ALINITY	32.71	B.1.240	V3
MCoV-16876	EPI_ISL_1202587	2020-07-10	256	ALINITY	28.16	B.1.576	V3
MCoV-16879	EPI_ISL_1202590	2020-07-10	256	PANTHER	16.7	B.1.2	V3
MCoV-16881	EPI_ISL_1202592	2020-07-10	256	ALINITY	30.98	B.1.1	V3
MCoV-16884	EPI_ISL_1202595	2020-07-10	257	ALINITY	37.54	B.1	V3
MCoV-16887	EPI_ISL_1202598	2020-07-10	256	ALINITY	30.45	B.1.521	V3
MCoV-16892	EPI_ISL_1202603	2020-07-10	258	ALINITY	34.55	B.1	V3
MCoV-16895	EPI_ISL_1202606	2020-07-10	256	ALINITY	34.96	B.1	V3
MCoV-16896	EPI_ISL_1202607	2020-07-10	256	ALINITY	28.22	B.1.564	V3
MCoV-16897	EPI_ISL_1202608	2020-07-10	256	ALINITY	27.87	B.1.206	V3
MCoV-16901	EPI_ISL_1202612	2020-07-10	256	ALINITY	31.21	B.1	V3
MCoV-16904	EPI_ISL_1202615	2020-07-10	256	ALINITY	27.24	B.1.595	V3
MCoV-16905	EPI_ISL_1202616	2020-07-10	256	ALINITY	18.3	B.1.396	V3
MCoV-16914	EPI_ISL_1202625	2020-07-10	256	ALINITY	24.45	B.1.1.440	V3
MCoV-16918	EPI_ISL_1202629	2020-07-10	256	ALINITY	29.51	B.1.206	V3
MCoV-16919	EPI_ISL_1202630	2020-07-10	422	ALINITY	34.86	B.1.1.226	V3
MCoV-16920	EPI_ISL_1202631	2020-07-10	256	ALINITY	20.67	B.1.576	V3
MCoV-16921	EPI_ISL_1202632	2020-07-10	256	ALINITY	27.88	B.1.369	V3
MCoV-16922	EPI_ISL_1202633	2020-07-10	256	ALINITY	30.61	B.1.582	V3
MCoV-16923	EPI_ISL_1202634	2020-07-10	256	ALINITY	27.39	B.1.1.356	V3
MCoV-16925	EPI_ISL_1202636	2020-07-10	256	ALINITY	22.78	B.1.305	V3
MCoV-16926	EPI_ISL_1202637	2020-07-10	256	ALINITY	34.55	B.1.1.210	V3
MCoV-16927	EPI_ISL_1202638	2020-07-10	256	ALINITY	21.42	B.1.1	V3
MCoV-16928	EPI_ISL_1202639	2020-07-10	256	ALINITY	36.98	B.1.571	V3
MCoV-16931	EPI_ISL_1202642	2020-07-10	256	ALINITY	34.11	B.1.1	V3
MCoV-16933	EPI_ISL_1202644	2020-07-10	256	ALINITY	40.61	B.1.596	V3
MCoV-16942	EPI_ISL_1202653	2020-07-10	654	ALINITY	34.22	B.1	V3
MCoV-16943	EPI_ISL_1202654	2020-07-10	257	ALINITY	33.01	B.1	V3
MCoV-16946	EPI_ISL_1202657	2020-07-10	256	ALINITY	37.99	B.1	V3
MCoV-16948	EPI_ISL_1202659	2020-07-10	256	ALINITY	20.9	B.1.564	V3
MCoV-16950	EPI_ISL_1202661	2020-07-10	256	ALINITY	21.54	B.1.582	V3
MCoV-16951	EPI_ISL_1202662	2020-07-10	256	ALINITY	28.01	B.1.1.210	V3
MCoV-16959	EPI_ISL_1202670	2020-07-10	256	ALINITY	34.47	B.1	V3
MCoV-16960	EPI_ISL_1202671	2020-07-10	256	PANTHER	32.2	B.1.1	V3
MCoV-16961	EPI_ISL_1202672	2020-07-10	256	ALINITY	31.02	B.1.582	V3
MCoV-16962	EPI_ISL_1202673	2020-07-10	256	PANTHER	14.9	B.1.564	V3
MCoV-16965	EPI_ISL_1202676	2020-07-10	256	ALINITY	31.74	B.1.206	V3
MCoV-16968	EPI_ISL_1202679	2020-07-10	256	ALINITY	30.11	B.1.1.210	V3
MCoV-16969	EPI_ISL_1202680	2020-07-10	256	ALINITY	22.37	B.1	V3
MCoV-16970	EPI_ISL_1202681	2020-07-10	413	ALINITY	34.65	B.1	V3
MCoV-16973	EPI_ISL_1202684	2020-07-10	256	ALINITY	25.1	B.1.369	V3
MCoV-16976	EPI_ISL_1202687	2020-07-10	256	ALINITY	20.46	B.1.1.258	V3
MCoV-16977	EPI_ISL_1202688	2020-07-10	256	ALINITY	22.53	B.1.564	V3
MCoV-16978	EPI_ISL_1202689	2020-07-10	412	ALINITY	36.45	B.1	V3
MCoV-16983	EPI_ISL_1202694	2020-07-10	256	PANTHER	29.5	B.1	V3
MCoV-16985	EPI_ISL_1202696	2020-07-10	256	ALINITY	18.31	B.1.595	V3
MCoV-17007	EPI_ISL_1202718	2020-07-10	256	ALINITY	26.88	B.1.582	V3
MCoV-17009	EPI_ISL_1202720	2020-07-10	256	ALINITY	31.76	B.1	V3
MCoV-17020	EPI_ISL_1202731	2020-07-10	256	ALINITY	24.71	B.1.206	V3
MCoV-17021	EPI_ISL_1202732	2020-07-10	256	ALINITY	34.53	B.1.369	V3
MCoV-17043	EPI_ISL_1202754	2020-07-10	256	ALINITY	22.46	B.1.369	V3
MCoV-17044	EPI_ISL_1202755	2020-07-10	256	ALINITY	39.99	B.1.369	V3
MCoV-17057	EPI_ISL_1202768	2020-07-10	256	ALINITY	29.01	B.1.595	V3
MCoV-17067	EPI_ISL_1202778	2020-07-10	256	ALINITY	32.36	B.1	V3
MCoV-43720	EPI_ISL_5075960	2020-07-10	454	ALINITY	35.88	B.1	V3
MCoV-16986	EPI_ISL_1202697	2020-07-11	256	ALINITY	21.0	B.1.1	V3
MCoV-16988	EPI_ISL_1202699	2020-07-11	256	ALINITY	23.97	B.1.326	V3
MCoV-16990	EPI_ISL_1202701	2020-07-11	256	ALINITY	34.88	B.1.2	V3
MCoV-16994	EPI_ISL_1202705	2020-07-11	256	ALINITY	15.42	B.1.206	V3
MCoV-17005	EPI_ISL_1202716	2020-07-11	257	ALINITY	24.27	B.1.2	V3
MCoV-17006	EPI_ISL_1202717	2020-07-11	256	ALINITY	27.47	B.1	V3
MCoV-17010	EPI_ISL_1202721	2020-07-11	390	ALINITY	34.55	B.1.571	V3
MCoV-17022	EPI_ISL_1202733	2020-07-11	256	ALINITY	20.45	B.1.1	V3
MCoV-17028	EPI_ISL_1202739	2020-07-11	256	ALINITY	30.33	B.1.2	V3
MCoV-17034	EPI_ISL_1202745	2020-07-11	256	ALINITY	26.49	B.1.355	V3
MCoV-17035	EPI_ISL_1202746	2020-07-11	256	ALINITY	25.08	B.1	V3
MCoV-17039	EPI_ISL_1202750	2020-07-11	256	ALINITY	27.81	B.1.369	V3
MCoV-17040	EPI_ISL_1202751	2020-07-11	256	ALINITY	23.63	B.1.521	V3
MCoV-17042	EPI_ISL_1202753	2020-07-11	256	ALINITY	35.2	B.1.564	V3
MCoV-17046	EPI_ISL_1202757	2020-07-11	256	ALINITY	22.97	B.1.582	V3
MCoV-17050	EPI_ISL_1202761	2020-07-11	256	CEPHEID	31.0	B.1.432	V3
MCoV-17051	EPI_ISL_1202762	2020-07-11	256	ALINITY	29.32	B.1.1.356	V3
MCoV-17052	EPI_ISL_1202763	2020-07-11	256	ALINITY	23.82	B.1	V3
MCoV-17054	EPI_ISL_1202765	2020-07-11	256	ALINITY	22.36	B.1.589	V3
MCoV-17063	EPI_ISL_1202774	2020-07-11	256	ALINITY	34.4	B.1.432	V3
MCoV-17064	EPI_ISL_1202775	2020-07-11	256	ALINITY	23.8	B.1.324	V3
MCoV-17072	EPI_ISL_1202783	2020-07-11	256	ALINITY	32.57	B.1	V3
MCoV-17076	EPI_ISL_1202787	2020-07-11	256	ALINITY	22.19	B.1.576	V3
MCoV-17077	EPI_ISL_1202788	2020-07-11	256	ALINITY	26.52	B.1	V3
MCoV-17078	EPI_ISL_1202789	2020-07-11	256	ALINITY	19.25	B.1.582	V3
MCoV-17082	EPI_ISL_1202793	2020-07-11	256	ALINITY	17.25	B.1.336	V3
MCoV-17085	EPI_ISL_1202796	2020-07-11	256	ALINITY	33.22	B.1.1	V3
MCoV-17097	EPI_ISL_1202808	2020-07-11	256	ALINITY	21.66	B.1.326	V3
MCoV-17098	EPI_ISL_1202809	2020-07-11	628	ALINITY	36.42	B.1.195	V3
MCoV-17106	EPI_ISL_1202817	2020-07-11	256	ALINITY	22.96	B.1	V3
MCoV-17107	EPI_ISL_1202818	2020-07-11	256	ALINITY	19.2	B.1.1.258	V3
MCoV-17109	EPI_ISL_1202820	2020-07-11	256	ALINITY	20.55	B.1.1.268	V3
MCoV-17110	EPI_ISL_1202821	2020-07-11	256	ALINITY	39.54	B.1.576	V3
MCoV-17115	EPI_ISL_1202826	2020-07-11	262	ALINITY	33.31	B.1.590	V3
MCoV-17119	EPI_ISL_1202830	2020-07-11	256	ALINITY	16.79	B.1.582	V3
MCoV-17120	EPI_ISL_1202831	2020-07-11	256	ALINITY	23.25	B.1.582	V3
MCoV-17130	EPI_ISL_1202841	2020-07-11	257	ALINITY	36.67	B.1.1	V3
MCoV-17141	EPI_ISL_1202852	2020-07-11	256	ALINITY	27.3	B.1.521	V3
MCoV-17143	EPI_ISL_1202854	2020-07-11	256	ALINITY	26.72	B.1.564	V3
MCoV-17144	EPI_ISL_1202855	2020-07-11	256	ALINITY	21.57	B.1.609	V3
MCoV-17145	EPI_ISL_1202856	2020-07-11	256	CEPHEID	30.6	B.1.1	V3
MCoV-17151	EPI_ISL_1202862	2020-07-11	416	ALINITY	37.84	B.1	V3
MCoV-17152	EPI_ISL_1202863	2020-07-11	256	ALINITY	21.88	B.1.1.258	V3
MCoV-17157	EPI_ISL_1202868	2020-07-11	256	ALINITY	20.04	B.1.1.258	V3
MCoV-17163	EPI_ISL_1202874	2020-07-11	257	ALINITY	40.99	B.1	V3
MCoV-17164	EPI_ISL_1202875	2020-07-11	256	ALINITY	23.55	B.1	V3
MCoV-17166	EPI_ISL_1202877	2020-07-11	256	ALINITY	36.19	B.1	V3
MCoV-17168	EPI_ISL_1202879	2020-07-11	256	ALINITY	38.32	B.1.1.356	V3
MCoV-17169	EPI_ISL_1202880	2020-07-11	256	ALINITY	32.23	B.1.564	V3
MCoV-17066	EPI_ISL_1202777	2020-07-12	256	ALINITY	31.16	B.1.206	V3
MCoV-42458	EPI_ISL_2224362	2020-07-12	303	ALINITY	38.06	B.1.612	V3
MCoV-42470	EPI_ISL_2224380	2020-07-12	256	ALINITY	30.19	B.1.1.258	V3
MCoV-42482	EPI_ISL_2224399	2020-07-12	256	ALINITY	26.79	B.1.571	V3
MCoV-43175	EPI_ISL_5074557	2020-07-12	722	ALINITY	37.95	B.1.206	V3
MCoV-43176	EPI_ISL_5074558	2020-07-12	256	ALINITY	24.07	B.1.582	V3
MCoV-43178	EPI_ISL_5074560	2020-07-12	404	ALINITY	37.23	B.1	V3
MCoV-43187	EPI_ISL_5074569	2020-07-12	256	ALINITY	21.37	B.1.521	V3
MCoV-43199	EPI_ISL_5074581	2020-07-12	320	ALINITY	35.07	B.1.206	V3
MCoV-43203	EPI_ISL_5074585	2020-07-12	256	ALINITY	24.23	B.1.564	V3
MCoV-43207	EPI_ISL_5074589	2020-07-12	256	ALINITY	34.7	B.1	V3
MCoV-43212	EPI_ISL_5074598	2020-07-12	256	ALINITY	26.61	B.1.581	V3
MCoV-43213	EPI_ISL_5074599	2020-07-12	256	ALINITY	33.16	B.1	V3
MCoV-43216	EPI_ISL_5074602	2020-07-12	256	ALINITY	27.15	B.1.2	V3
MCoV-43243	EPI_ISL_5074663	2020-07-12	256	ALINITY	34.42	B.1.1.210	V3
MCoV-43246	EPI_ISL_5074672	2020-07-12	256	ALINITY	32.21	B.1.2	V3
MCoV-43251	EPI_ISL_5074684	2020-07-12	262	ALINITY	34.51	B.1	V3
MCoV-43252	EPI_ISL_5074686	2020-07-12	256	ALINITY	24.81	B.1.595	V3
MCoV-43255	EPI_ISL_5074693	2020-07-12	256	ALINITY	27.25	B.1	V3
MCoV-43267	EPI_ISL_5074725	2020-07-12	256	ALINITY	21.71	B.1.501	V3
MCoV-43269	EPI_ISL_5074729	2020-07-12	256	ALINITY	19.02	B.1.582	V3
MCoV-43273	EPI_ISL_5074739	2020-07-12	256	ALINITY	22.29	B.1.1	V3
MCoV-43275	EPI_ISL_5074743	2020-07-12	466	ALINITY	36.86	B.1.369	V3
MCoV-43279	EPI_ISL_5074751	2020-07-12	256	ALINITY	17.38	B.1.582	V3
MCoV-43282	EPI_ISL_5074759	2020-07-12	256	ALINITY	28.04	B.1.1.226	V3
MCoV-43287	EPI_ISL_5074771	2020-07-12	256	ALINITY	24.72	B.1.1.258	V3
MCoV-43292	EPI_ISL_5074783	2020-07-12	490	ALINITY	38.18	B.1	V3
MCoV-43294	EPI_ISL_5074787	2020-07-12	347	ALINITY	31.97	B.1.1.226	V3
MCoV-43299	EPI_ISL_5074800	2020-07-12	256	ALINITY	31.06	B.1.1.226	V3
MCoV-43303	EPI_ISL_5074808	2020-07-12	749	ALINITY	36.73	B.1	V3
MCoV-43304	EPI_ISL_5074810	2020-07-12	412	ALINITY	36.71	B.1	V3
MCoV-43308	EPI_ISL_5074819	2020-07-12	352	ALINITY	33.57	B.1.240	V3
MCoV-43312	EPI_ISL_5074828	2020-07-12	256	ALINITY	26.57	B.1.582	V3
MCoV-43317	EPI_ISL_5074842	2020-07-12	406	ALINITY	37.51	B.1.2	V3
MCoV-43320	EPI_ISL_5074849	2020-07-12	483	ALINITY	37.79	B.1	V3
MCoV-43329	EPI_ISL_5074866	2020-07-12	256	ALINITY	19.63	B.1.110.3	V3
MCoV-43332	EPI_ISL_5074873	2020-07-12	256	ALINITY	29.49	B.1.564	V3
MCoV-43334	EPI_ISL_5074877	2020-07-12	256	ALINITY	22.35	B.1.571	V3
MCoV-43342	EPI_ISL_5074900	2020-07-12	256	ALINITY	21.76	B.1.284	V3
MCoV-43348	EPI_ISL_5074914	2020-07-12	376	ALINITY	34.25	B.1	V3
MCoV-43351	EPI_ISL_5074923	2020-07-12	312	ALINITY	32.08	B.1.1	V3
MCoV-43352	EPI_ISL_5074925	2020-07-12	256	ALINITY	36.27	B.1	V3
MCoV-43353	EPI_ISL_5074930	2020-07-12	256	ALINITY	23.32	B.1.507	V3
MCoV-43357	EPI_ISL_5074939	2020-07-12	256	ALINITY	32.75	B.1	V3
MCoV-43358	EPI_ISL_5074942	2020-07-12	410	ALINITY	40.99	B.1.110	V3
MCoV-43359	EPI_ISL_5074944	2020-07-12	256	ALINITY	16.89	B.1.369	V3
MCoV-43361	EPI_ISL_5074948	2020-07-12	256	ALINITY	33.01	B.1.206	V3
MCoV-43364	EPI_ISL_5074955	2020-07-12	312	ALINITY	33.31	B.1.206	V3
MCoV-43366	EPI_ISL_5074959	2020-07-12	456	CEPHEID	32.2	B.1	V3
MCoV-43370	EPI_ISL_5074968	2020-07-12	256	ALINITY	30.99	B.1.1.118	V3
MCoV-43377	EPI_ISL_5074985	2020-07-12	256	ALINITY	29.43	B.1.335	V3
MCoV-43382	EPI_ISL_5074997	2020-07-12	256	ALINITY	20.93	B.1.2	V3
MCoV-43383	EPI_ISL_5074999	2020-07-12	256	ALINITY	30.62	B.1.206	V3
MCoV-43389	EPI_ISL_5075016	2020-07-12	256	ALINITY	24.38	B.1.206	V3
MCoV-43390	EPI_ISL_5075018	2020-07-12	256	ALINITY	33.12	B.1.1	V3
MCoV-43395	EPI_ISL_5075031	2020-07-12	256	ALINITY	23.36	B.1.206	V3
MCoV-43397	EPI_ISL_5075038	2020-07-12	256	ALINITY	18.57	B.1.2	V3
MCoV-43401	EPI_ISL_5075047	2020-07-12	257	ALINITY	33.88	B.1.595	V3
MCoV-43403	EPI_ISL_5075053	2020-07-12	721	ALINITY	40.99	B.1	V3
MCoV-43405	EPI_ISL_5075063	2020-07-12	256	ALINITY	25.5	B.1.1	V3
MCoV-43407	EPI_ISL_5075067	2020-07-12	256	ALINITY	16.18	B.1	V3
MCoV-43412	EPI_ISL_5075079	2020-07-12	641	ALINITY	35.49	B.1.595	V3
MCoV-43419	EPI_ISL_5075095	2020-07-12	256	ALINITY	16.47	B.1.243	V3
MCoV-43422	EPI_ISL_5075104	2020-07-12	417	ALINITY	39.78	B.1	V3
MCoV-43431	EPI_ISL_5075133	2020-07-12	256	ALINITY	34.39	B.1.1.426	V3
MCoV-43434	EPI_ISL_5075140	2020-07-12	256	ALINITY	26.27	B.1	V3
MCoV-43604	EPI_ISL_5075161	2020-07-12	256	ALINITY	30.04	B.1.564	V3
MCoV-43616	EPI_ISL_5075188	2020-07-12	256	ALINITY	32.01	B.1	V3
MCoV-49441	EPI_ISL_5384211	2020-07-12	259	ALINITY	34.18	B.1.1.118	V3
MCoV-49442	EPI_ISL_5384212	2020-07-12	469	ALINITY	38.72	B.1	V3
MCoV-49453	EPI_ISL_5384223	2020-07-12	535	ALINITY	38.37	None	V3
MCoV-49454	EPI_ISL_5384224	2020-07-12	642	ALINITY	37.06	B.1	V3
MCoV-49455	EPI_ISL_5384225	2020-07-12	475	CEPHEID	32.8	B.1.1.356	V3
MCoV-49456	EPI_ISL_5384226	2020-07-12	256	ALINITY	28.16	B.1.612	V3
MCoV-49457	EPI_ISL_5384227	2020-07-12	459	ALINITY	39.81	B.1.485	V3
MCoV-49458	EPI_ISL_5384228	2020-07-12	460	ALINITY	38.66	B.1	V3
MCoV-49459	EPI_ISL_5384229	2020-07-12	256	ALINITY	30.91	B.1.1.148	V3
MCoV-49463	EPI_ISL_5384235	2020-07-12	256	ALINITY	17.4	B.1.2	V3
MCoV-49469	EPI_ISL_5384241	2020-07-12	504	ALINITY	35.47	B.1	V3
MCoV-49471	EPI_ISL_5384243	2020-07-12	256	ALINITY	18.75	B.1	V3
MCoV-49474	EPI_ISL_5384246	2020-07-12	262	ALINITY	35.12	B.1.571	V3
MCoV-49476	EPI_ISL_5384248	2020-07-12	269	ALINITY	33.26	B.1.582	V3
MCoV-49479	EPI_ISL_5384251	2020-07-12	256	ALINITY	29.09	B.1.1	V3
MCoV-49480	EPI_ISL_5384252	2020-07-12	256	ALINITY	29.83	B.1	V3
MCoV-49483	EPI_ISL_5384255	2020-07-12	256	ALINITY	17.45	B.1.324	V3
MCoV-49484	EPI_ISL_5384256	2020-07-12	313	ALINITY	35.01	B.1.385	V3
MCoV-49486	EPI_ISL_5384258	2020-07-12	275	ALINITY	31.46	B.1.612	V3
MCoV-49487	EPI_ISL_5384259	2020-07-12	256	ALINITY	29.43	B.1.385	V3
MCoV-49491	EPI_ISL_5384263	2020-07-12	256	ALINITY	33.68	B.1	V3
MCoV-49492	EPI_ISL_5384264	2020-07-12	663	ALINITY	39.64	B.1	V3
MCoV-49493	EPI_ISL_5384265	2020-07-12	547	ALINITY	40.99	None	V3
MCoV-49495	EPI_ISL_5384267	2020-07-12	256	ALINITY	16.34	B.1.305	V3
MCoV-49497	EPI_ISL_5384269	2020-07-12	297	ALINITY	36.25	B.1.1	V3
MCoV-49503	EPI_ISL_5384275	2020-07-12	449	CEPHEID	35.5	B.1.485	V3
MCoV-49504	EPI_ISL_5384276	2020-07-12	256	ALINITY	38.92	B.1.2	V3
MCoV-49507	EPI_ISL_5384279	2020-07-12	557	ALINITY	36.83	B.1	V3
MCoV-49508	EPI_ISL_5384280	2020-07-12	256	ALINITY	27.28	B.1.369	V3
MCoV-49511	EPI_ISL_5384283	2020-07-12	397	ALINITY	34.16	B.1.612	V3
MCoV-49513	EPI_ISL_5384285	2020-07-12	489	ALINITY	23.95	None	V3
MCoV-49514	EPI_ISL_5384286	2020-07-12	556	ALINITY	30.51	B.1	V3
MCoV-49515	EPI_ISL_5384287	2020-07-12	256	ALINITY	16.4	B.1.1.440	V3
MCoV-49522	EPI_ISL_5384297	2020-07-12	256	ALINITY	20.81	B.1.336	V3
MCoV-49523	EPI_ISL_5384298	2020-07-12	256	ALINITY	27.14	B.1.582	V3
MCoV-49534	EPI_ISL_5384309	2020-07-12	472	ALINITY	39.78	B.1	V3
MCoV-49535	EPI_ISL_5384310	2020-07-12	256	ALINITY	22.37	B.1	V3
MCoV-49546	EPI_ISL_5384321	2020-07-12	497	ALINITY	40.99	B.1.2	V3
MCoV-49551	EPI_ISL_5384326	2020-07-12	256	ALINITY	31.36	B.1.571	V3
MCoV-49558	EPI_ISL_5384333	2020-07-12	256	ALINITY	18.94	B.1.1.226	V3
MCoV-49562	EPI_ISL_5384337	2020-07-12	256	ALINITY	18.76	B.1.335	V3
MCoV-49573	EPI_ISL_5384348	2020-07-12	476	ALINITY	40.99	None	V3
MCoV-49576	EPI_ISL_5384351	2020-07-12	256	ALINITY	31.95	B.1	V3
MCoV-49582	EPI_ISL_5384359	2020-07-12	260	ALINITY	34.91	B.1.1.258	V3
MCoV-49584	EPI_ISL_5384361	2020-07-12	371	ALINITY	38.99	B.1.369	V3
MCoV-49594	EPI_ISL_5384371	2020-07-12	257	ALINITY	35.01	B.1.1.402	V3
MCoV-49605	EPI_ISL_5384382	2020-07-12	258	ALINITY	36.65	B.1.564	V3
MCoV-49608	EPI_ISL_5384385	2020-07-12	552	ALINITY	26.08	None	V3
MCoV-49620	EPI_ISL_5384397	2020-07-12	256	ALINITY	32.41	B.1	V3
MCoV-49647	EPI_ISL_5384427	2020-07-12	256	ALINITY	20.58	B.1.1.367	V3
MCoV-49667	EPI_ISL_5384447	2020-07-12	545	ALINITY	36.14	B.1	V3
MCoV-17087	EPI_ISL_1202798	2020-07-13	258	ALINITY	37.45	B.1	V3
MCoV-17101	EPI_ISL_1202812	2020-07-13	256	ALINITY	40.99	B.1.1	V3
MCoV-17102	EPI_ISL_1202813	2020-07-13	256	ALINITY	17.09	B.1.1	V3
MCoV-17112	EPI_ISL_1202823	2020-07-13	256	ALINITY	34.01	B.1.564	V3
MCoV-17125	EPI_ISL_1202836	2020-07-13	256	ALINITY	34.94	B.1	V3
MCoV-17126	EPI_ISL_1202837	2020-07-13	256	ALINITY	27.07	B.1.501	V3
MCoV-17134	EPI_ISL_1202845	2020-07-13	256	ALINITY	34.34	B.1.501	V3
MCoV-17162	EPI_ISL_1202873	2020-07-13	256	ALINITY	28.53	B.1.595	V3
MCoV-17170	EPI_ISL_1202881	2020-07-13	256	ALINITY	17.62	B.1.2	V3
MCoV-17171	EPI_ISL_1202882	2020-07-13	256	ALINITY	34.96	B.1.1	V3
MCoV-42294	EPI_ISL_2224171	2020-07-13	256	ALINITY	39.95	B.1	V3
MCoV-42299	EPI_ISL_2224176	2020-07-13	351	ALINITY	37.46	B.1.1	V3
MCoV-42302	EPI_ISL_2224179	2020-07-13	457	ALINITY	40.99	B.1	V3
MCoV-42304	EPI_ISL_2224181	2020-07-13	256	ALINITY	36.54	B.1	V3
MCoV-42307	EPI_ISL_2224184	2020-07-13	256	ALINITY	22.6	B.1.1	V3
MCoV-42310	EPI_ISL_2224187	2020-07-13	256	ALINITY	31.36	B.1.396	V3
MCoV-42317	EPI_ISL_2224194	2020-07-13	314	ALINITY	36.67	B.1.326	V3
MCoV-42318	EPI_ISL_2224195	2020-07-13	256	ALINITY	22.92	B.1.1	V3
MCoV-42320	EPI_ISL_2224197	2020-07-13	420	PANTHER	37.8	B.1	V3
MCoV-42322	EPI_ISL_2224199	2020-07-13	256	ALINITY	33.73	B.1	V3
MCoV-42323	EPI_ISL_2224200	2020-07-13	256	ALINITY	17.07	B.1.2	V3
MCoV-42324	EPI_ISL_2224201	2020-07-13	318	ALINITY	38.6	B.1	V3
MCoV-42325	EPI_ISL_2224202	2020-07-13	256	ALINITY	24.1	B.1.595	V3
MCoV-42326	EPI_ISL_2224203	2020-07-13	256	ALINITY	24.27	B.1.1.210	V3
MCoV-42327	EPI_ISL_2224204	2020-07-13	256	ALINITY	28.52	B.1.507	V3
MCoV-42330	EPI_ISL_2224207	2020-07-13	444	ALINITY	23.89	B.1.119	V3
MCoV-42332	EPI_ISL_2224209	2020-07-13	444	ALINITY	37.32	B.1.325	V3
MCoV-42334	EPI_ISL_2224211	2020-07-13	413	ALINITY	37.94	B.1.325	V3
MCoV-42337	EPI_ISL_2224214	2020-07-13	260	ALINITY	35.71	B.1.1.230	V3
MCoV-42340	EPI_ISL_2224217	2020-07-13	279	ALINITY	38.18	B.1	V3
MCoV-42345	EPI_ISL_2224222	2020-07-13	256	ALINITY	21.64	B.1.1.230	V3
MCoV-42346	EPI_ISL_2224223	2020-07-13	256	ALINITY	20.33	B.1	V3
MCoV-42349	EPI_ISL_2224226	2020-07-13	256	ALINITY	22.64	B.1.1	V3
MCoV-42356	EPI_ISL_2224233	2020-07-13	422	ALINITY	34.7	B.1	V3
MCoV-42357	EPI_ISL_2224234	2020-07-13	430	ALINITY	39.1	B.1	V3
MCoV-42359	EPI_ISL_2224236	2020-07-13	256	ALINITY	23.34	B.1	V3
MCoV-42363	EPI_ISL_2224240	2020-07-13	423	ALINITY	40.21	B.1	V3
MCoV-42364	EPI_ISL_2224241	2020-07-13	437	ALINITY	40.73	B.1	V3
MCoV-42368	EPI_ISL_2224245	2020-07-13	256	ALINITY	18.72	B.1	V3
MCoV-42374	EPI_ISL_2224251	2020-07-13	256	ALINITY	29.09	B.1.206	V3
MCoV-42375	EPI_ISL_2224252	2020-07-13	496	ALINITY	40.99	B.1	V3
MCoV-42379	EPI_ISL_2224256	2020-07-13	256	ALINITY	32.71	B.1.564	V3
MCoV-42381	EPI_ISL_2224258	2020-07-13	256	ALINITY	21.85	B.1	V3
MCoV-42383	EPI_ISL_2224260	2020-07-13	256	ALINITY	31.44	B.1.1.148	V3
MCoV-42385	EPI_ISL_2224262	2020-07-13	256	ALINITY	23.43	B.1.574	V3
MCoV-42389	EPI_ISL_2224266	2020-07-13	459	ALINITY	39.16	B.1.369	V3
MCoV-42390	EPI_ISL_2224267	2020-07-13	315	ALINITY	35.35	B.1.595	V3
MCoV-42395	EPI_ISL_2224272	2020-07-13	256	ALINITY	16.02	B.1.582	V3
MCoV-42396	EPI_ISL_2224273	2020-07-13	256	ALINITY	33.08	B.1.355	V3
MCoV-42397	EPI_ISL_2224274	2020-07-13	256	ALINITY	30.88	B.1	V3
MCoV-42402	EPI_ISL_2224279	2020-07-13	265	ALINITY	39.05	B.1.206	V3
MCoV-42406	EPI_ISL_2224283	2020-07-13	256	ALINITY	32.25	B.1.2	V3
MCoV-42409	EPI_ISL_2224286	2020-07-13	412	ALINITY	36.56	B.1	V3
MCoV-42410	EPI_ISL_2224287	2020-07-13	548	ALINITY	38.92	B.1	V3
MCoV-42411	EPI_ISL_2224288	2020-07-13	256	ALINITY	23.36	B.1.1	V3
MCoV-42413	EPI_ISL_2224290	2020-07-13	256	ALINITY	35.3	B.1.413	V3
MCoV-42415	EPI_ISL_2224292	2020-07-13	447	ALINITY	37.33	B.1	V3
MCoV-42425	EPI_ISL_2224302	2020-07-13	256	ALINITY	28.75	B.1.336	V3
MCoV-42426	EPI_ISL_2224304	2020-07-13	256	ALINITY	18.98	B.1	V3
MCoV-42430	EPI_ISL_2224316	2020-07-13	488	ALINITY	38.38	B.1	V3
MCoV-42433	EPI_ISL_2224322	2020-07-13	508	ALINITY	35.53	B.1.589	V3
MCoV-42439	EPI_ISL_2224332	2020-07-13	418	ALINITY	39.25	B.1.576	V3
MCoV-42449	EPI_ISL_2224348	2020-07-13	256	ALINITY	20.88	B.1.582	V3
MCoV-42450	EPI_ISL_2224349	2020-07-13	256	ALINITY	19.67	B.1	V3
MCoV-42451	EPI_ISL_2224351	2020-07-13	427	ALINITY	26.45	B.1.564	V3
MCoV-42452	EPI_ISL_2224352	2020-07-13	428	ALINITY	37.35	B.1.596	V3
MCoV-42453	EPI_ISL_2224354	2020-07-13	259	ALINITY	38.75	B.1.2	V3
MCoV-42454	EPI_ISL_2224356	2020-07-13	256	ALINITY	29.84	B.1.1.210	V3
MCoV-42462	EPI_ISL_2224368	2020-07-13	256	ALINITY	22.01	B.1.595	V3
MCoV-42464	EPI_ISL_2224371	2020-07-13	256	ALINITY	18.04	B.1.1.118	V3
MCoV-42466	EPI_ISL_2224374	2020-07-13	539	ALINITY	40.8	B.1	V3
MCoV-42469	EPI_ISL_2224379	2020-07-13	256	ALINITY	27.95	B.1.590	V3
MCoV-42474	EPI_ISL_2224387	2020-07-13	276	ALINITY	36.68	B.1.206	V3
MCoV-42475	EPI_ISL_2224389	2020-07-13	431	ALINITY	40.83	B.1	V3
MCoV-42476	EPI_ISL_2224390	2020-07-13	426	ALINITY	36.09	B.1	V3
MCoV-43166	EPI_ISL_5074548	2020-07-13	748	ALINITY	28.75	B.1	V3
MCoV-43174	EPI_ISL_5074556	2020-07-13	256	ALINITY	24.27	B.1.582	V3
MCoV-43185	EPI_ISL_5074567	2020-07-13	256	ALINITY	19.07	B.1.206	V3
MCoV-43188	EPI_ISL_5074570	2020-07-13	511	ALINITY	37.99	B.1	V3
MCoV-43193	EPI_ISL_5074575	2020-07-13	476	ALINITY	35.97	B.1	V3
MCoV-43195	EPI_ISL_5074577	2020-07-13	256	ALINITY	33.05	B.1.369	V3
MCoV-43198	EPI_ISL_5074580	2020-07-13	256	ALINITY	25.7	B.1	V3
MCoV-43202	EPI_ISL_5074584	2020-07-13	419	CEPHEID	36.6	B.1	V3
MCoV-43205	EPI_ISL_5074587	2020-07-13	256	ALINITY	27.19	B.1.335	V3
MCoV-43217	EPI_ISL_5074603	2020-07-13	256	ALINITY	24.06	B.1.596	V3
MCoV-43221	EPI_ISL_5074607	2020-07-13	311	CEPHEID	32.1	B.1	V3
MCoV-43224	EPI_ISL_5074615	2020-07-13	256	ALINITY	23.51	B.1.595	V3
MCoV-43226	EPI_ISL_5074621	2020-07-13	256	ALINITY	33.87	B.1.369	V3
MCoV-43229	EPI_ISL_5074630	2020-07-13	413	ALINITY	37.52	B.1.596	V3
MCoV-43239	EPI_ISL_5074653	2020-07-13	653	CEPHEID	35.4	B.1.2	V3
MCoV-43248	EPI_ISL_5074676	2020-07-13	271	CEPHEID	29.9	B.1.576	V3
MCoV-43253	EPI_ISL_5074688	2020-07-13	256	ALINITY	23.9	B.1	V3
MCoV-43254	EPI_ISL_5074691	2020-07-13	256	ALINITY	31.81	B.1.206	V3
MCoV-43257	EPI_ISL_5074698	2020-07-13	436	ALINITY	38.56	B.1.2	V3
MCoV-43260	EPI_ISL_5074705	2020-07-13	454	ALINITY	40.17	B.1.2	V3
MCoV-43263	EPI_ISL_5074716	2020-07-13	256	ALINITY	28.78	B.1.1.258	V3
MCoV-43266	EPI_ISL_5074722	2020-07-13	256	CEPHEID	24.1	B.1.582	V3
MCoV-43278	EPI_ISL_5074749	2020-07-13	256	ALINITY	35.36	B.1.582	V3
MCoV-43286	EPI_ISL_5074769	2020-07-13	256	ALINITY	34.25	B.1.582	V3
MCoV-43289	EPI_ISL_5074775	2020-07-13	479	CEPHEID	36.4	B.1	V3
MCoV-43291	EPI_ISL_5074780	2020-07-13	256	ALINITY	33.47	B.1.564	V3
MCoV-43297	EPI_ISL_5074794	2020-07-13	256	ALINITY	14.7	B.1.576	V3
MCoV-43298	EPI_ISL_5074797	2020-07-13	256	ALINITY	40.42	B.1	V3
MCoV-43301	EPI_ISL_5074804	2020-07-13	752	CEPHEID	32.2	B.1.1	V3
MCoV-43302	EPI_ISL_5074806	2020-07-13	256	ALINITY	16.93	B.1.206	V3
MCoV-43305	EPI_ISL_5074812	2020-07-13	256	ALINITY	34.12	B.1.582	V3
MCoV-43307	EPI_ISL_5074817	2020-07-13	256	ALINITY	28.93	B.1.1.440	V3
MCoV-43313	EPI_ISL_5074830	2020-07-13	256	ALINITY	28.76	B.1.590	V3
MCoV-43315	EPI_ISL_5074837	2020-07-13	272	ALINITY	36.52	B.1.1	V3
MCoV-43319	EPI_ISL_5074846	2020-07-13	336	ALINITY	38.81	B.1	V3
MCoV-43333	EPI_ISL_5074875	2020-07-13	256	ALINITY	17.53	B.1.595	V3
MCoV-43341	EPI_ISL_5074897	2020-07-13	256	ALINITY	20.12	B.1.564	V3
MCoV-43345	EPI_ISL_5074908	2020-07-13	256	ALINITY	27.43	B.1.595	V3
MCoV-43349	EPI_ISL_5074917	2020-07-13	256	ALINITY	26.09	B.1.2	V3
MCoV-43350	EPI_ISL_5074920	2020-07-13	256	ALINITY	27.35	B.1.564	V3
MCoV-43354	EPI_ISL_5074932	2020-07-13	256	CEPHEID	20.2	B.1	V3
MCoV-43369	EPI_ISL_5074966	2020-07-13	256	ALINITY	27.66	B.1.1.148	V3
MCoV-43378	EPI_ISL_5074988	2020-07-13	256	ALINITY	19.94	B.1.595	V3
MCoV-43381	EPI_ISL_5074995	2020-07-13	405	ALINITY	38.39	B.1.596	V3
MCoV-43384	EPI_ISL_5075002	2020-07-13	256	ALINITY	27.21	B.1.311	V3
MCoV-43386	EPI_ISL_5075006	2020-07-13	256	ALINITY	18.78	B.1.582	V3
MCoV-43392	EPI_ISL_5075023	2020-07-13	256	ALINITY	26.48	B.1.564	V3
MCoV-43396	EPI_ISL_5075034	2020-07-13	256	ALINITY	23.02	B.1.582	V3
MCoV-43398	EPI_ISL_5075040	2020-07-13	475	ALINITY	40.67	B.1.596	V3
MCoV-43399	EPI_ISL_5075043	2020-07-13	256	CEPHEID	25.6	B.1.1.226	V3
MCoV-43402	EPI_ISL_5075050	2020-07-13	256	ALINITY	24.57	B.1.582	V3
MCoV-43406	EPI_ISL_5075065	2020-07-13	470	ALINITY	39.71	B.1.311	V3
MCoV-43408	EPI_ISL_5075070	2020-07-13	538	ALINITY	36.4	B.1	V3
MCoV-43414	EPI_ISL_5075084	2020-07-13	256	ALINITY	33.68	B.1.590	V3
MCoV-43424	EPI_ISL_5075112	2020-07-13	256	ALINITY	31.34	B.1.582	V3
MCoV-43425	EPI_ISL_5075118	2020-07-13	258	ALINITY	34.46	B.1.595	V3
MCoV-43427	EPI_ISL_5075124	2020-07-13	335	ALINITY	37.61	B.1	V3
MCoV-43429	EPI_ISL_5075129	2020-07-13	275	ALINITY	34.97	B.1.596	V3
MCoV-43430	EPI_ISL_5075131	2020-07-13	256	ALINITY	23.42	B.1.1	V3
MCoV-43438	EPI_ISL_5075148	2020-07-13	696	ALINITY	38.74	B.1	V3
MCoV-43440	EPI_ISL_5075153	2020-07-13	256	ALINITY	27.07	B.1.566	V3
MCoV-49342	EPI_ISL_5383913	2020-07-13	256	ALINITY	22.27	B.1	V3
MCoV-49465	EPI_ISL_5384237	2020-07-13	573	ALINITY	40.9	B.1	V3
MCoV-49466	EPI_ISL_5384238	2020-07-13	256	ALINITY	19.73	B.1.612	V3
MCoV-49478	EPI_ISL_5384250	2020-07-13	497	ALINITY	32.8	B.1	V3
MCoV-49485	EPI_ISL_5384257	2020-07-13	496	ALINITY	38.38	B.1	V3
MCoV-49489	EPI_ISL_5384261	2020-07-13	256	ALINITY	23.8	B.1.612	V3
MCoV-49505	EPI_ISL_5384277	2020-07-13	368	ALINITY	34.76	B.1	V3
MCoV-49506	EPI_ISL_5384278	2020-07-13	532	ALINITY	35.41	B.1	V3
MCoV-49509	EPI_ISL_5384281	2020-07-13	256	ALINITY	21.22	B.1.206	V3
MCoV-49512	EPI_ISL_5384284	2020-07-13	256	ALINITY	24.23	B.1.1.230	V3
MCoV-49518	EPI_ISL_5384293	2020-07-13	263	ALINITY	36.16	B.1.369	V3
MCoV-49519	EPI_ISL_5384294	2020-07-13	256	ALINITY	22.5	B.1.1	V3
MCoV-49520	EPI_ISL_5384295	2020-07-13	256	ALINITY	34.28	B.1	V3
MCoV-49524	EPI_ISL_5384299	2020-07-13	514	ALINITY	40.99	B.1	V3
MCoV-49525	EPI_ISL_5384300	2020-07-13	256	ALINITY	21.48	B.1.1.177	V3
MCoV-49526	EPI_ISL_5384301	2020-07-13	624	ALINITY	23.71	B.1.582	V3
MCoV-49528	EPI_ISL_5384303	2020-07-13	273	ALINITY	34.7	B.1.564	V3
MCoV-49530	EPI_ISL_5384305	2020-07-13	462	ALINITY	35.1	B.1.369	V3
MCoV-49532	EPI_ISL_5384307	2020-07-13	256	ALINITY	29.67	B.1.574	V3
MCoV-49533	EPI_ISL_5384308	2020-07-13	256	ALINITY	17.97	B.1.564	V3
MCoV-49536	EPI_ISL_5384311	2020-07-13	256	ALINITY	21.15	B.1.582	V3
MCoV-49537	EPI_ISL_5384312	2020-07-13	256	ALINITY	35.13	B.1.324	V3
MCoV-49538	EPI_ISL_5384313	2020-07-13	256	ALINITY	34.32	B.1.369	V3
MCoV-49544	EPI_ISL_5384319	2020-07-13	678	ALINITY	39.11	B.1	V3
MCoV-49545	EPI_ISL_5384320	2020-07-13	314	ALINITY	39.61	B.1	V3
MCoV-49548	EPI_ISL_5384323	2020-07-13	257	ALINITY	34.69	B.1	V3
MCoV-49552	EPI_ISL_5384327	2020-07-13	558	ALINITY	39.4	B.1	V3
MCoV-49553	EPI_ISL_5384328	2020-07-13	469	ALINITY	40.54	B.1	V3
MCoV-49554	EPI_ISL_5384329	2020-07-13	256	ALINITY	20.33	B.1.240	V3
MCoV-49560	EPI_ISL_5384335	2020-07-13	256	ALINITY	34.32	B.1.206	V3
MCoV-49563	EPI_ISL_5384338	2020-07-13	256	ALINITY	21.84	B.1.564	V3
MCoV-49566	EPI_ISL_5384341	2020-07-13	303	ALINITY	39.11	B.1.485	V3
MCoV-49571	EPI_ISL_5384346	2020-07-13	256	ALINITY	17.09	B.1.206	V3
MCoV-49578	EPI_ISL_5384353	2020-07-13	256	ALINITY	22.03	B.1.564	V3
MCoV-49583	EPI_ISL_5384360	2020-07-13	256	ALINITY	30.77	B.1.2	V3
MCoV-49587	EPI_ISL_5384364	2020-07-13	256	ALINITY	23.16	B.1.206	V3
MCoV-49588	EPI_ISL_5384365	2020-07-13	366	ALINITY	34.25	B.1	V3
MCoV-49589	EPI_ISL_5384366	2020-07-13	324	ALINITY	40.47	B.1	V3
MCoV-49590	EPI_ISL_5384367	2020-07-13	308	ALINITY	37.43	None	V3
MCoV-49591	EPI_ISL_5384368	2020-07-13	256	ALINITY	25.42	B.1	V3
MCoV-49598	EPI_ISL_5384375	2020-07-13	468	ALINITY	40.99	B.1	V3
MCoV-49599	EPI_ISL_5384376	2020-07-13	513	ALINITY	40.32	B.1	V3
MCoV-49600	EPI_ISL_5384377	2020-07-13	256	PANTHER	25.7	B.1.1	V3
MCoV-49601	EPI_ISL_5384378	2020-07-13	468	ALINITY	37.93	B.1.1	V3
MCoV-49602	EPI_ISL_5384379	2020-07-13	262	ALINITY	36.01	B.1.576	V3
MCoV-49603	EPI_ISL_5384380	2020-07-13	501	ALINITY	36.52	B.1.1	V3
MCoV-49609	EPI_ISL_5384386	2020-07-13	488	ALINITY	38.98	B.1	V3
MCoV-49613	EPI_ISL_5384390	2020-07-13	456	ALINITY	38.95	B.1.1	V3
MCoV-49615	EPI_ISL_5384392	2020-07-13	256	ALINITY	16.45	B.1	V3
MCoV-49616	EPI_ISL_5384393	2020-07-13	458	PANTHER	29.4	B.1	V3
MCoV-49617	EPI_ISL_5384394	2020-07-13	256	ALINITY	17.35	B.1.576	V3
MCoV-49618	EPI_ISL_5384395	2020-07-13	688	ALINITY	37.35	B.1	V3
MCoV-49619	EPI_ISL_5384396	2020-07-13	256	ALINITY	16.07	B.1.582	V3
MCoV-49623	EPI_ISL_5384400	2020-07-13	530	ALINITY	37.17	B.1.2	V3
MCoV-49626	EPI_ISL_5384403	2020-07-13	256	ALINITY	20.12	B.1.576	V3
MCoV-49627	EPI_ISL_5384404	2020-07-13	492	ALINITY	38.96	None	V3
MCoV-49628	EPI_ISL_5384405	2020-07-13	577	ALINITY	38.07	None	V3
MCoV-49632	EPI_ISL_5384412	2020-07-13	256	ALINITY	21.18	B.1.595	V3
MCoV-49642	EPI_ISL_5384422	2020-07-13	457	ALINITY	32.78	B.1.1.226	V3
MCoV-49643	EPI_ISL_5384423	2020-07-13	579	ALINITY	37.32	B.1	V3
MCoV-49650	EPI_ISL_5384430	2020-07-13	256	ALINITY	29.56	B.1.1	V3
MCoV-49653	EPI_ISL_5384433	2020-07-13	503	ALINITY	40.24	B.1.1	V3
MCoV-49656	EPI_ISL_5384436	2020-07-13	416	ALINITY	36.86	B.1	V3
MCoV-49657	EPI_ISL_5384437	2020-07-13	459	ALINITY	40.57	B.1.576	V3
MCoV-49659	EPI_ISL_5384439	2020-07-13	571	ALINITY	38.89	B.1	V3
MCoV-49660	EPI_ISL_5384440	2020-07-13	735	ALINITY	38.55	None	V3
MCoV-49661	EPI_ISL_5384441	2020-07-13	256	ALINITY	25.0	B.1.1.177	V3
MCoV-49662	EPI_ISL_5384442	2020-07-13	616	ALINITY	38.96	B.1	V3
MCoV-49664	EPI_ISL_5384444	2020-07-13	256	ALINITY	28.92	B.1	V3
MCoV-49666	EPI_ISL_5384446	2020-07-13	256	ALINITY	40.69	B.1.595	V3
MCoV-49668	EPI_ISL_5384448	2020-07-13	554	ALINITY	40.7	None	V3
MCoV-49670	EPI_ISL_5384450	2020-07-13	660	ALINITY	40.99	None	V3
MCoV-49671	EPI_ISL_5384451	2020-07-13	256	ALINITY	32.24	B.1.369	V3
MCoV-49674	EPI_ISL_5384454	2020-07-13	386	ALINITY	40.9	B.1	V3
MCoV-49675	EPI_ISL_5384455	2020-07-13	650	ALINITY	40.27	B.1	V3
MCoV-49676	EPI_ISL_5384456	2020-07-13	336	ALINITY	34.97	B.1.1	V3
MCoV-49677	EPI_ISL_5384457	2020-07-13	477	ALINITY	40.33	B.1.395	V3
MCoV-49678	EPI_ISL_5384458	2020-07-13	602	ALINITY	40.99	B.1	V3
MCoV-49683	EPI_ISL_5384463	2020-07-13	492	ALINITY	39.75	B.1	V3
MCoV-49685	EPI_ISL_5384465	2020-07-13	407	ALINITY	40.42	B.1	V3
MCoV-49686	EPI_ISL_5384466	2020-07-13	256	ALINITY	14.29	B.1	V3
MCoV-49687	EPI_ISL_5384467	2020-07-13	482	ALINITY	36.98	B.1	V3
MCoV-49689	EPI_ISL_5384469	2020-07-13	530	ALINITY	38.38	B.1	V3
MCoV-49693	EPI_ISL_5384473	2020-07-13	256	ALINITY	28.15	B.1	V3
MCoV-49695	EPI_ISL_5384475	2020-07-13	256	ALINITY	28.53	B.1	V3
MCoV-49698	EPI_ISL_5384478	2020-07-13	256	ALINITY	19.96	B.1	V3
MCoV-49699	EPI_ISL_5384479	2020-07-13	256	ALINITY	33.43	B.1.139	V3
MCoV-49702	EPI_ISL_5384482	2020-07-13	256	ALINITY	26.65	B.1	V3
MCoV-49704	EPI_ISL_5384484	2020-07-13	467	ALINITY	40.77	B.1	V3
MCoV-49707	EPI_ISL_5384487	2020-07-13	412	ALINITY	34.74	B.1.232	V3
MCoV-49709	EPI_ISL_5384489	2020-07-13	256	ALINITY	24.32	B.1.369	V3
MCoV-49710	EPI_ISL_5384490	2020-07-13	673	ALINITY	38.18	B.1	V3
MCoV-42421	EPI_ISL_2224298	2020-07-14	308	ALINITY	36.25	B.1.1.210	V3
MCoV-42442	EPI_ISL_2224337	2020-07-14	281	ALINITY	40.99	B.1	V3
MCoV-42473	EPI_ISL_2224386	2020-07-14	703	ALINITY	40.22	B.1.369	V3
MCoV-43232	EPI_ISL_5074636	2020-07-14	536	PANTHER	33.2	B.1	V3
MCoV-43331	EPI_ISL_5074870	2020-07-14	256	ALINITY	19.23	B.1.577	V3
MCoV-43360	EPI_ISL_5074946	2020-07-14	257	ALINITY	29.48	B.1.305	V3
MCoV-43428	EPI_ISL_5075126	2020-07-14	256	ALINITY	29.23	B.1.1.402	V3
MCoV-48186	EPI_ISL_5343273	2020-07-14	256	ALINITY	21.19	B.1	V3
MCoV-48187	EPI_ISL_5343274	2020-07-14	256	ALINITY	29.2	B.1.206	V3
MCoV-48199	EPI_ISL_5343287	2020-07-14	736	ALINITY	38.5	B.1	V3
MCoV-48200	EPI_ISL_5343288	2020-07-14	258	ALINITY	31.76	B.1	V3
MCoV-48212	EPI_ISL_5343300	2020-07-14	333	ALINITY	34.44	B.1	V3
MCoV-48223	EPI_ISL_5343311	2020-07-14	425	ALINITY	34.33	B.1.567	V3
MCoV-48235	EPI_ISL_5343325	2020-07-14	256	ALINITY	27.28	B.1.590	V3
MCoV-48236	EPI_ISL_5343326	2020-07-14	513	ALINITY	37.23	B.1	V3
MCoV-48247	EPI_ISL_5343337	2020-07-14	256	ALINITY	27.15	B.1.1.230	V3
MCoV-48260	EPI_ISL_5343350	2020-07-14	462	ALINITY	38.38	B.1	V3
MCoV-48270	EPI_ISL_5343360	2020-07-14	661	ALINITY	40.65	B.1	V3
MCoV-48273	EPI_ISL_5343363	2020-07-14	442	ALINITY	40.99	B.1	V3
MCoV-48278	EPI_ISL_5343368	2020-07-14	256	ALINITY	21.35	B.1.2	V3
MCoV-48280	EPI_ISL_5343370	2020-07-14	256	ALINITY	28.02	B.1.1	V3
MCoV-48282	EPI_ISL_5343372	2020-07-14	604	ALINITY	37.75	B.1	V3
MCoV-48283	EPI_ISL_5343373	2020-07-14	434	ALINITY	34.9	B.1	V3
MCoV-48284	EPI_ISL_5343375	2020-07-14	256	ALINITY	27.1	B.1.206	V3
MCoV-48286	EPI_ISL_5343377	2020-07-14	553	ALINITY	38.17	B.1	V3
MCoV-48287	EPI_ISL_5343378	2020-07-14	288	ALINITY	32.4	B.1.567	V3
MCoV-48289	EPI_ISL_5343380	2020-07-14	256	ALINITY	30.44	B.1.595	V3
MCoV-48295	EPI_ISL_5343386	2020-07-14	256	ALINITY	26.26	B.1.596	V3
MCoV-48297	EPI_ISL_5343388	2020-07-14	256	ALINITY	24.33	B.1.369	V3
MCoV-48298	EPI_ISL_5343389	2020-07-14	256	ALINITY	29.52	B.1	V3
MCoV-48307	EPI_ISL_5343398	2020-07-14	256	ALINITY	31.94	B.1	V3
MCoV-48309	EPI_ISL_5343400	2020-07-14	266	ALINITY	37.44	B.1	V3
MCoV-48313	EPI_ISL_5343404	2020-07-14	485	ALINITY	36.78	B.1	V3
MCoV-48317	EPI_ISL_5343408	2020-07-14	256	ALINITY	17.9	B.1.582	V3
MCoV-48324	EPI_ISL_5343415	2020-07-14	256	ALINITY	15.99	B.1.1.258	V3
MCoV-48328	EPI_ISL_5343419	2020-07-14	256	ALINITY	31.68	B.1.1.226	V3
MCoV-48330	EPI_ISL_5343421	2020-07-14	260	ALINITY	27.17	B.1.206	V3
MCoV-48331	EPI_ISL_5343422	2020-07-14	387	ALINITY	35.36	B.1	V3
MCoV-48338	EPI_ISL_5343432	2020-07-14	700	ALINITY	36.66	B.1	V3
MCoV-48339	EPI_ISL_5343433	2020-07-14	256	ALINITY	26.81	B.1.595	V3
MCoV-48340	EPI_ISL_5343434	2020-07-14	270	ALINITY	31.99	B.1.2	V3
MCoV-48345	EPI_ISL_5343439	2020-07-14	257	ALINITY	38.27	B.1.369	V3
MCoV-48346	EPI_ISL_5343440	2020-07-14	256	ALINITY	24.44	B.1.324	V3
MCoV-48347	EPI_ISL_5343441	2020-07-14	429	ALINITY	33.07	B.1	V3
MCoV-48348	EPI_ISL_5343442	2020-07-14	257	ALINITY	33.79	B.1	V3
MCoV-48349	EPI_ISL_5343443	2020-07-14	256	ALINITY	17.95	B.1.1	V3
MCoV-48352	EPI_ISL_5343446	2020-07-14	654	ALINITY	37.26	B.1	V3
MCoV-48357	EPI_ISL_5343451	2020-07-14	482	ALINITY	35.94	B.1	V3
MCoV-48360	EPI_ISL_5343454	2020-07-14	256	ALINITY	28.29	B.1.305	V3
MCoV-48362	EPI_ISL_5343456	2020-07-14	465	ALINITY	36.7	B.1.596	V3
MCoV-48382	EPI_ISL_5343476	2020-07-14	712	ALINITY	40.99	B.1	V3
MCoV-48385	EPI_ISL_5343479	2020-07-14	256	ALINITY	29.46	B.1.336	V3
MCoV-48388	EPI_ISL_5343486	2020-07-14	590	ALINITY	40.7	None	V3
MCoV-48392	EPI_ISL_5343490	2020-07-14	444	ALINITY	40.99	B.1	V3
MCoV-48393	EPI_ISL_5343491	2020-07-14	640	ALINITY	38.03	B.1	V3
MCoV-48395	EPI_ISL_5343493	2020-07-14	709	ALINITY	37.72	B.1.596	V3
MCoV-48396	EPI_ISL_5343494	2020-07-14	257	ALINITY	36.47	B.1	V3
MCoV-48399	EPI_ISL_5343497	2020-07-14	682	ALINITY	40.9	B.1	V3
MCoV-48406	EPI_ISL_5343504	2020-07-14	256	ALINITY	18.22	B.1.576	V3
MCoV-48407	EPI_ISL_5343505	2020-07-14	256	ALINITY	39.06	B.1.576	V3
MCoV-48411	EPI_ISL_5343509	2020-07-14	256	ALINITY	24.23	B.1.606	V3
MCoV-48415	EPI_ISL_5343513	2020-07-14	256	ALINITY	26.17	B.1.206	V3
MCoV-48420	EPI_ISL_5343518	2020-07-14	256	ALINITY	28.9	B.1.369	V3
MCoV-48421	EPI_ISL_5343519	2020-07-14	256	ALINITY	20.03	B.1.369	V3
MCoV-48422	EPI_ISL_5343520	2020-07-14	256	ALINITY	30.21	B.1.2	V3
MCoV-48425	EPI_ISL_5343523	2020-07-14	256	ALINITY	15.83	B.1.582	V3
MCoV-48426	EPI_ISL_5343524	2020-07-14	256	ALINITY	30.26	B.1.206	V3
MCoV-48429	EPI_ISL_5343527	2020-07-14	427	ALINITY	33.83	B.1	V3
MCoV-48430	EPI_ISL_5343528	2020-07-14	256	ALINITY	22.47	B.1.206	V3
MCoV-48434	EPI_ISL_5343532	2020-07-14	499	ALINITY	40.99	B.1	V3
MCoV-48435	EPI_ISL_5343533	2020-07-14	256	ALINITY	18.16	B.1.582	V3
MCoV-48437	EPI_ISL_5343535	2020-07-14	430	ALINITY	37.58	B.1.582	V3
MCoV-48441	EPI_ISL_5343539	2020-07-14	256	ALINITY	35.44	B.1.576	V3
MCoV-48444	EPI_ISL_5343542	2020-07-14	495	ALINITY	40.82	B.1	V3
MCoV-48445	EPI_ISL_5343543	2020-07-14	741	ALINITY	40.59	B.1	V3
MCoV-48449	EPI_ISL_5343547	2020-07-14	270	ALINITY	40.6	B.1.1	V3
MCoV-48454	EPI_ISL_5343552	2020-07-14	256	ALINITY	30.97	B.1.590	V3
MCoV-48456	EPI_ISL_5343554	2020-07-14	459	ALINITY	40.99	B.1	V3
MCoV-48458	EPI_ISL_5343556	2020-07-14	256	ALINITY	19.84	B.1.1.356	V3
MCoV-48465	EPI_ISL_5343563	2020-07-14	655	ALINITY	37.18	B.1	V3
MCoV-48467	EPI_ISL_5343565	2020-07-14	666	ALINITY	36.0	B.1	V3
MCoV-48469	EPI_ISL_5343567	2020-07-14	485	ALINITY	37.81	B.1	V3
MCoV-48471	EPI_ISL_5343569	2020-07-14	588	ALINITY	39.12	B.1.108	V3
MCoV-48474	EPI_ISL_5343572	2020-07-14	256	ALINITY	18.13	B.1.582	V3
MCoV-48486	EPI_ISL_5343584	2020-07-14	257	ALINITY	35.08	B.1.582	V3
MCoV-48489	EPI_ISL_5343587	2020-07-14	438	ALINITY	38.93	B.1	V3
MCoV-48490	EPI_ISL_5343588	2020-07-14	256	ALINITY	23.32	B.1	V3
MCoV-48493	EPI_ISL_5343594	2020-07-14	256	ALINITY	22.7	B.1	V3
MCoV-48499	EPI_ISL_5343600	2020-07-14	256	ALINITY	21.09	B.1.582	V3
MCoV-48507	EPI_ISL_5343608	2020-07-14	256	ALINITY	29.2	B.1.369	V3
MCoV-48508	EPI_ISL_5343609	2020-07-14	256	ALINITY	28.0	B.1.564	V3
MCoV-48509	EPI_ISL_5343610	2020-07-14	437	ALINITY	40.48	None	V3
MCoV-48528	EPI_ISL_5343629	2020-07-14	256	ALINITY	21.89	B.1.582	V3
MCoV-48535	EPI_ISL_5343636	2020-07-14	421	ALINITY	38.61	B.1	V3
MCoV-48540	EPI_ISL_5343641	2020-07-14	429	ALINITY	34.21	B.1.1.258	V3
MCoV-48545	EPI_ISL_5343646	2020-07-14	445	ALINITY	38.83	B.1	V3
MCoV-48547	EPI_ISL_5343652	2020-07-14	256	ALINITY	21.58	B.1	V3
MCoV-48548	EPI_ISL_5343653	2020-07-14	256	ALINITY	25.74	B.1	V3
MCoV-48558	EPI_ISL_5343663	2020-07-14	427	CEPHEID	38.7	B.1	V3
MCoV-48560	EPI_ISL_5343665	2020-07-14	276	ALINITY	32.63	B.1.206	V3
MCoV-48564	EPI_ISL_5343669	2020-07-14	654	ALINITY	36.03	B.1	V3
MCoV-48575	EPI_ISL_5343680	2020-07-14	694	ALINITY	38.65	B.1.595	V3
MCoV-48581	EPI_ISL_5343686	2020-07-14	661	ALINITY	40.67	B.1	V3
MCoV-48586	EPI_ISL_5343691	2020-07-14	257	ALINITY	31.53	B.1.1.258	V3
MCoV-48590	EPI_ISL_5343695	2020-07-14	466	ALINITY	39.3	B.1.564	V3
MCoV-48591	EPI_ISL_5343696	2020-07-14	256	ALINITY	31.24	B.1.521	V3
MCoV-48600	EPI_ISL_5343705	2020-07-14	568	ALINITY	35.69	B.1	V3
MCoV-48601	EPI_ISL_5343706	2020-07-14	256	ALINITY	25.4	B.1.521	V3
MCoV-48605	EPI_ISL_5343710	2020-07-14	256	ALINITY	17.08	B.1.564	V3
MCoV-48610	EPI_ISL_5343715	2020-07-14	256	ALINITY	32.99	B.1.1	V3
MCoV-48611	EPI_ISL_5343716	2020-07-14	256	ALINITY	22.74	B.1.206	V3
MCoV-48615	EPI_ISL_5343720	2020-07-14	439	ALINITY	35.74	B.1.1.416	V3
MCoV-48622	EPI_ISL_5343727	2020-07-14	256	ALINITY	30.05	B.1	V3
MCoV-48623	EPI_ISL_5343728	2020-07-14	483	ALINITY	36.31	B.1	V3
MCoV-48635	EPI_ISL_5343744	2020-07-14	256	ALINITY	19.12	B.1.369	V3
MCoV-48636	EPI_ISL_5343745	2020-07-14	256	ALINITY	31.31	B.1	V3
MCoV-48637	EPI_ISL_5343746	2020-07-14	569	ALINITY	37.2	B.1	V3
MCoV-48640	EPI_ISL_5343749	2020-07-14	422	ALINITY	36.68	B.1.577	V3
MCoV-48645	EPI_ISL_5343754	2020-07-14	652	ALINITY	37.48	B.1	V3
MCoV-48649	EPI_ISL_5343758	2020-07-14	256	ALINITY	33.46	B.1.582	V3
MCoV-48670	EPI_ISL_5343779	2020-07-14	256	ALINITY	27.77	B.1.2	V3
MCoV-48699	EPI_ISL_5343811	2020-07-14	258	CEPHEID	30.8	B.1.396	V3
MCoV-49237	EPI_ISL_5387981	2020-07-14	491	ALINITY	40.4	B.1	V3
MCoV-49238	EPI_ISL_5387984	2020-07-14	256	ALINITY	28.01	B.1.239	V3
MCoV-49260	EPI_ISL_5388033	2020-07-14	256	ALINITY	29.84	B.1.336	V3
MCoV-49272	EPI_ISL_5388062	2020-07-14	257	ALINITY	37.04	B.1.2	V3
MCoV-49274	EPI_ISL_5388068	2020-07-14	256	ALINITY	27.77	B.1.2	V3
MCoV-49284	EPI_ISL_5388092	2020-07-14	284	ALINITY	40.99	B.1	V3
MCoV-49286	EPI_ISL_5388101	2020-07-14	325	ALINITY	38.01	B.1	V3
MCoV-49296	EPI_ISL_5388131	2020-07-14	258	ALINITY	33.46	B.1	V3
MCoV-49297	EPI_ISL_5388133	2020-07-14	256	ALINITY	24.7	B.1.595	V3
MCoV-49298	EPI_ISL_5388136	2020-07-14	256	ALINITY	26.82	B.1.595	V3
MCoV-49308	EPI_ISL_5388158	2020-07-14	256	PANTHER	29.9	B.1.612	V3
MCoV-49309	EPI_ISL_5388160	2020-07-14	256	ALINITY	26.53	B.1	V3
MCoV-49310	EPI_ISL_5388162	2020-07-14	256	PANTHER	15.1	B.1.369	V3
MCoV-49320	EPI_ISL_5383887	2020-07-14	464	PANTHER	35.8	B.1.369	V3
MCoV-49321	EPI_ISL_5383892	2020-07-14	440	ALINITY	40.19	B.1	V3
MCoV-49322	EPI_ISL_5383893	2020-07-14	257	PANTHER	38.0	B.1.369	V3
MCoV-49324	EPI_ISL_5383895	2020-07-14	256	ALINITY	21.54	B.1.582	V3
MCoV-49330	EPI_ISL_5383901	2020-07-14	296	ALINITY	36.37	B.1	V3
MCoV-49333	EPI_ISL_5383904	2020-07-14	256	ALINITY	21.25	B.1.582	V3
MCoV-49335	EPI_ISL_5383906	2020-07-14	459	ALINITY	36.29	B.1	V3
MCoV-49336	EPI_ISL_5383907	2020-07-14	507	ALINITY	40.99	B.1	V3
MCoV-49338	EPI_ISL_5383909	2020-07-14	557	ALINITY	40.85	B.1	V3
MCoV-49339	EPI_ISL_5383910	2020-07-14	256	PANTHER	30.8	B.1.1.118	V3
MCoV-49346	EPI_ISL_5383917	2020-07-14	256	ALINITY	27.92	B.1.2	V3
MCoV-49347	EPI_ISL_5383918	2020-07-14	256	ALINITY	20.28	B.1.206	V3
MCoV-49349	EPI_ISL_5383920	2020-07-14	256	ALINITY	30.49	B.1.206	V3
MCoV-49350	EPI_ISL_5383921	2020-07-14	452	ALINITY	40.99	B.1	V3
MCoV-49352	EPI_ISL_5383923	2020-07-14	256	ALINITY	17.85	B.1.206	V3
MCoV-49353	EPI_ISL_5383924	2020-07-14	436	ALINITY	32.69	B.1.612	V3
MCoV-49356	EPI_ISL_5383927	2020-07-14	477	ALINITY	40.93	B.1.395	V3
MCoV-49357	EPI_ISL_5383928	2020-07-14	256	ALINITY	27.93	B.1.546	V3
MCoV-49358	EPI_ISL_5383929	2020-07-14	256	ALINITY	34.34	B.1.612	V3
MCoV-49360	EPI_ISL_5383931	2020-07-14	256	ALINITY	21.63	B.1.582	V3
MCoV-49369	EPI_ISL_5383940	2020-07-14	663	ALINITY	37.82	B.1	V3
MCoV-49372	EPI_ISL_5383943	2020-07-14	508	ALINITY	39.68	B.1	V3
MCoV-49375	EPI_ISL_5383946	2020-07-14	256	ALINITY	37.67	B.1	V3
MCoV-49376	EPI_ISL_5383947	2020-07-14	514	ALINITY	40.21	B.1.1	V3
MCoV-49392	EPI_ISL_5383963	2020-07-14	256	ALINITY	19.54	B.1	V3
MCoV-49396	EPI_ISL_5383967	2020-07-14	257	ALINITY	34.13	B.1.115	V3
MCoV-49405	EPI_ISL_5383976	2020-07-14	256	ALINITY	28.76	B.1.609	V3
MCoV-49413	EPI_ISL_5383984	2020-07-14	624	ALINITY	38.59	B.1	V3
MCoV-49414	EPI_ISL_5383985	2020-07-14	455	CEPHEID	35.8	B.1.434	V3
MCoV-49416	EPI_ISL_5383987	2020-07-14	468	ALINITY	40.15	B.1	V3
MCoV-49420	EPI_ISL_5384190	2020-07-14	256	ALINITY	18.92	B.1.2	V3
MCoV-49421	EPI_ISL_5384191	2020-07-14	256	ALINITY	40.46	B.1.2	V3
MCoV-49422	EPI_ISL_5384192	2020-07-14	290	ALINITY	37.37	B.1	V3
MCoV-49428	EPI_ISL_5384198	2020-07-14	424	ALINITY	40.99	B.1.485	V3
MCoV-49429	EPI_ISL_5384199	2020-07-14	584	ALINITY	40.55	B.1.485	V3
MCoV-49437	EPI_ISL_5384207	2020-07-14	461	ALINITY	40.31	B.1	V3
MCoV-49439	EPI_ISL_5384209	2020-07-14	341	ALINITY	40.1	B.1	V3
MCoV-49440	EPI_ISL_5384210	2020-07-14	256	ALINITY	25.1	B.1.612	V3
MCoV-49444	EPI_ISL_5384214	2020-07-14	459	ALINITY	31.44	B.1.595	V3
MCoV-49445	EPI_ISL_5384215	2020-07-14	735	ALINITY	38.1	B.1	V3
MCoV-49448	EPI_ISL_5384218	2020-07-14	256	PANTHER	25.1	B.1.206	V3
MCoV-49450	EPI_ISL_5384220	2020-07-14	256	ALINITY	19.46	B.1.595	V3
MCoV-49452	EPI_ISL_5384222	2020-07-14	256	ALINITY	22.6	B.1	V3
MCoV-49461	EPI_ISL_5384231	2020-07-14	259	ALINITY	33.31	B.1	V3
MCoV-49565	EPI_ISL_5384340	2020-07-14	299	ALINITY	36.17	B.1.546	V3
MCoV-49637	EPI_ISL_5384417	2020-07-14	721	ALINITY	37.98	B.1	V3
MCoV-43311	EPI_ISL_5074825	2020-07-15	431	ALINITY	40.99	B.1	V3
MCoV-48294	EPI_ISL_5343385	2020-07-15	256	ALINITY	21.67	B.1	V3
MCoV-48390	EPI_ISL_5343488	2020-07-15	256	ALINITY	18.32	B.1.582	V3
MCoV-48417	EPI_ISL_5343515	2020-07-15	431	ALINITY	36.37	B.1	V3
MCoV-48419	EPI_ISL_5343517	2020-07-15	256	ALINITY	19.24	B.1.582	V3
MCoV-48431	EPI_ISL_5343529	2020-07-15	425	ALINITY	37.77	B.1	V3
MCoV-48570	EPI_ISL_5343675	2020-07-15	533	ALINITY	36.94	B.1	V3
MCoV-48571	EPI_ISL_5343676	2020-07-15	256	ALINITY	24.65	B.1.1	V3
MCoV-48572	EPI_ISL_5343677	2020-07-15	256	ALINITY	27.27	B.1.206	V3
MCoV-48595	EPI_ISL_5343700	2020-07-15	434	ALINITY	40.99	B.1	V3
MCoV-48607	EPI_ISL_5343712	2020-07-15	256	ALINITY	32.82	B.1.564	V3
MCoV-48620	EPI_ISL_5343725	2020-07-15	589	ALINITY	40.07	B.1	V3
MCoV-48630	EPI_ISL_5343735	2020-07-15	256	ALINITY	22.82	B.1.2	V3
MCoV-48631	EPI_ISL_5343736	2020-07-15	256	ALINITY	20.38	B.1	V3
MCoV-48638	EPI_ISL_5343747	2020-07-15	256	ALINITY	27.96	B.1.1.148	V3
MCoV-48641	EPI_ISL_5343750	2020-07-15	313	ALINITY	38.59	B.1	V3
MCoV-48644	EPI_ISL_5343753	2020-07-15	256	ALINITY	26.93	B.1.576	V3
MCoV-48654	EPI_ISL_5343763	2020-07-15	256	ALINITY	25.52	B.1.577	V3
MCoV-48655	EPI_ISL_5343764	2020-07-15	443	PANTHER	38.5	B.1	V3
MCoV-48659	EPI_ISL_5343768	2020-07-15	257	ALINITY	33.05	B.1.1	V3
MCoV-48660	EPI_ISL_5343769	2020-07-15	449	ALINITY	37.53	B.1.369	V3
MCoV-48664	EPI_ISL_5343773	2020-07-15	598	ALINITY	38.55	B.1	V3
MCoV-48665	EPI_ISL_5343774	2020-07-15	256	ALINITY	32.41	B.1.595	V3
MCoV-48667	EPI_ISL_5343776	2020-07-15	429	ALINITY	36.93	B.1.2	V3
MCoV-48672	EPI_ISL_5343781	2020-07-15	489	ALINITY	37.43	B.1	V3
MCoV-48673	EPI_ISL_5343782	2020-07-15	256	ALINITY	20.17	B.1.325	V3
MCoV-48677	EPI_ISL_5343789	2020-07-15	390	ALINITY	39.06	B.1	V3
MCoV-48680	EPI_ISL_5343792	2020-07-15	655	ALINITY	40.5	B.1	V3
MCoV-48681	EPI_ISL_5343793	2020-07-15	256	ALINITY	19.11	B.1	V3
MCoV-48685	EPI_ISL_5343797	2020-07-15	256	ALINITY	17.05	B.1.396	V3
MCoV-48687	EPI_ISL_5343799	2020-07-15	279	ALINITY	36.97	B.1	V3
MCoV-48688	EPI_ISL_5343800	2020-07-15	256	ALINITY	26.0	B.1.206	V3
MCoV-48692	EPI_ISL_5343804	2020-07-15	462	ALINITY	39.18	B.1	V3
MCoV-48693	EPI_ISL_5343805	2020-07-15	256	ALINITY	24.88	B.1.595	V3
MCoV-48702	EPI_ISL_5343814	2020-07-15	554	ALINITY	40.52	B.1	V3
MCoV-48705	EPI_ISL_5343817	2020-07-15	594	ALINITY	40.52	B.1	V3
MCoV-48706	EPI_ISL_5343818	2020-07-15	256	ALINITY	18.47	B.1.595	V3
MCoV-48710	EPI_ISL_5343822	2020-07-15	256	ALINITY	40.06	B.1.396	V3
MCoV-48711	EPI_ISL_5343823	2020-07-15	256	ALINITY	40.11	B.1.396	V3
MCoV-48713	EPI_ISL_5343825	2020-07-15	256	ALINITY	18.81	B.1.576	V3
MCoV-48715	EPI_ISL_5343827	2020-07-15	482	ALINITY	37.0	B.1	V3
MCoV-48718	EPI_ISL_5343830	2020-07-15	256	ALINITY	23.48	B.1.582	V3
MCoV-48719	EPI_ISL_5343831	2020-07-15	430	ALINITY	38.91	B.1	V3
MCoV-48724	EPI_ISL_5343836	2020-07-15	256	ALINITY	14.53	B.1.206	V3
MCoV-48726	EPI_ISL_5343838	2020-07-15	256	ALINITY	29.79	B.1.325	V3
MCoV-48727	EPI_ISL_5343839	2020-07-15	427	ALINITY	36.29	B.1	V3
MCoV-48731	EPI_ISL_5343843	2020-07-15	256	ALINITY	18.72	B.1.1.210	V3
MCoV-48733	EPI_ISL_5343845	2020-07-15	419	ALINITY	40.69	B.1	V3
MCoV-48735	EPI_ISL_5343847	2020-07-15	439	ALINITY	40.85	B.1	V3
MCoV-48738	EPI_ISL_5343850	2020-07-15	691	ALINITY	37.71	B.1	V3
MCoV-48739	EPI_ISL_5343851	2020-07-15	387	ALINITY	36.05	B.1.2	V3
MCoV-48740	EPI_ISL_5343852	2020-07-15	599	ALINITY	39.45	B.1	V3
MCoV-48742	EPI_ISL_5343854	2020-07-15	474	ALINITY	32.3	B.1	V3
MCoV-48743	EPI_ISL_5343855	2020-07-15	258	ALINITY	32.05	B.1.546	V3
MCoV-48745	EPI_ISL_5343857	2020-07-15	256	ALINITY	30.01	B.1.1.440	V3
MCoV-48746	EPI_ISL_5343858	2020-07-15	475	ALINITY	37.4	B.1	V3
MCoV-48747	EPI_ISL_5343859	2020-07-15	490	ALINITY	40.99	B.1.2	V3
MCoV-48748	EPI_ISL_5343860	2020-07-15	657	ALINITY	40.54	B.1	V3
MCoV-48750	EPI_ISL_5343862	2020-07-15	398	ALINITY	38.19	B.1	V3
MCoV-48752	EPI_ISL_5343864	2020-07-15	426	ALINITY	35.2	B.1	V3
MCoV-48753	EPI_ISL_5383807	2020-07-15	261	ALINITY	34.79	B.1.206	V3
MCoV-48755	EPI_ISL_5383809	2020-07-15	380	ALINITY	33.35	B.1.1	V3
MCoV-48756	EPI_ISL_5383810	2020-07-15	256	ALINITY	18.8	B.1.1.135	V3
MCoV-48757	EPI_ISL_5383811	2020-07-15	490	ALINITY	38.6	B.1.476	V3
MCoV-48759	EPI_ISL_5383813	2020-07-15	525	ALINITY	38.36	B.1.564	V3
MCoV-48760	EPI_ISL_5383814	2020-07-15	256	ALINITY	30.3	B.1.2	V3
MCoV-48765	EPI_ISL_5383819	2020-07-15	256	ALINITY	26.08	B.1.2	V3
MCoV-48767	EPI_ISL_5383821	2020-07-15	497	ALINITY	38.38	B.1	V3
MCoV-48768	EPI_ISL_5383822	2020-07-15	462	ALINITY	40.99	B.1	V3
MCoV-48770	EPI_ISL_5383824	2020-07-15	256	ALINITY	34.03	B.1.564	V3
MCoV-48772	EPI_ISL_5383826	2020-07-15	458	ALINITY	37.8	B.1	V3
MCoV-48773	EPI_ISL_5383827	2020-07-15	349	ALINITY	38.24	B.1	V3
MCoV-48774	EPI_ISL_5383828	2020-07-15	256	ALINITY	23.29	B.1.1	V3
MCoV-48775	EPI_ISL_5383829	2020-07-15	256	ALINITY	23.6	B.1.1.356	V3
MCoV-48777	EPI_ISL_5383831	2020-07-15	256	ALINITY	27.28	B.1.1.118	V3
MCoV-48779	EPI_ISL_5383833	2020-07-15	256	ALINITY	17.19	B.1.305	V3
MCoV-48780	EPI_ISL_5383834	2020-07-15	260	ALINITY	31.76	B.1.206	V3
MCoV-48782	EPI_ISL_5383836	2020-07-15	276	CEPHEID	28.0	B.1.1.148	V3
MCoV-48789	EPI_ISL_5383843	2020-07-15	479	ALINITY	40.87	B.1	V3
MCoV-48793	EPI_ISL_5383849	2020-07-15	256	ALINITY	20.46	B.1.355	V3
MCoV-48796	EPI_ISL_5383852	2020-07-15	256	ALINITY	36.67	B.1.206	V3
MCoV-48797	EPI_ISL_5383853	2020-07-15	287	ALINITY	36.88	B.1	V3
MCoV-48799	EPI_ISL_5383855	2020-07-15	256	CEPHEID	28.6	B.1.574	V3
MCoV-48800	EPI_ISL_5383856	2020-07-15	256	ALINITY	23.57	B.1.206	V3
MCoV-48802	EPI_ISL_5383858	2020-07-15	256	ALINITY	24.74	B.1.1.226	V3
MCoV-48803	EPI_ISL_5383859	2020-07-15	256	ALINITY	36.88	B.1.2	V3
MCoV-48804	EPI_ISL_5383860	2020-07-15	256	ALINITY	31.97	B.1.612	V3
MCoV-48809	EPI_ISL_5383865	2020-07-15	471	ALINITY	38.04	B.1	V3
MCoV-48811	EPI_ISL_5383867	2020-07-15	418	ALINITY	40.99	B.1.582	V3
MCoV-48813	EPI_ISL_5383869	2020-07-15	471	ALINITY	38.51	B.1	V3
MCoV-48816	EPI_ISL_5383872	2020-07-15	256	ALINITY	27.33	B.1.606	V3
MCoV-48817	EPI_ISL_5383873	2020-07-15	256	ALINITY	34.1	B.1.576	V3
MCoV-48825	EPI_ISL_5383881	2020-07-15	256	ALINITY	18.65	B.1	V3
MCoV-48828	EPI_ISL_5387678	2020-07-15	256	ALINITY	22.48	B.1.3	V3
MCoV-48829	EPI_ISL_5387680	2020-07-15	274	ALINITY	36.34	B.1.432	V3
MCoV-48836	EPI_ISL_5387695	2020-07-15	256	ALINITY	33.25	B.1.564	V3
MCoV-48837	EPI_ISL_5387699	2020-07-15	538	ALINITY	38.11	B.1	V3
MCoV-48839	EPI_ISL_5387703	2020-07-15	546	ALINITY	38.74	B.1	V3
MCoV-48844	EPI_ISL_5387713	2020-07-15	530	ALINITY	38.92	B.1	V3
MCoV-48848	EPI_ISL_5387724	2020-07-15	256	ALINITY	17.98	B.1.1	V3
MCoV-49132	EPI_ISL_5387729	2020-07-15	256	ALINITY	23.94	B.1.206	V3
MCoV-49134	EPI_ISL_5387734	2020-07-15	466	ALINITY	40.85	B.1.206	V3
MCoV-49136	EPI_ISL_5387739	2020-07-15	256	ALINITY	27.17	B.1.2	V3
MCoV-49144	EPI_ISL_5387763	2020-07-15	256	ALINITY	30.55	B.1.1.226	V3
MCoV-49153	EPI_ISL_5387789	2020-07-15	488	ALINITY	40.59	B.1	V3
MCoV-49155	EPI_ISL_5387794	2020-07-15	260	ALINITY	35.7	B.1.596	V3
MCoV-49156	EPI_ISL_5387796	2020-07-15	256	ALINITY	22.74	B.1.396	V3
MCoV-49157	EPI_ISL_5387798	2020-07-15	256	ALINITY	30.32	B.1	V3
MCoV-49158	EPI_ISL_5387800	2020-07-15	256	ALINITY	26.74	B.1.206	V3
MCoV-49175	EPI_ISL_5387840	2020-07-15	256	ALINITY	27.52	B.1.595	V3
MCoV-49181	EPI_ISL_5387852	2020-07-15	467	ALINITY	38.33	B.1	V3
MCoV-49182	EPI_ISL_5387855	2020-07-15	256	ALINITY	16.03	B.1.1	V3
MCoV-49196	EPI_ISL_5387888	2020-07-15	256	ALINITY	31.86	B.1	V3
MCoV-49197	EPI_ISL_5387890	2020-07-15	256	ALINITY	16.77	B.1.1.356	V3
MCoV-49198	EPI_ISL_5387892	2020-07-15	256	ALINITY	28.16	B.1.1.226	V3
MCoV-49200	EPI_ISL_5387896	2020-07-15	256	ALINITY	30.23	B.1.595	V3
MCoV-49203	EPI_ISL_5387903	2020-07-15	256	CEPHEID	39.1	B.1	V3
MCoV-49204	EPI_ISL_5387905	2020-07-15	591	ALINITY	38.55	B.1	V3
MCoV-49217	EPI_ISL_5387935	2020-07-15	478	CEPHEID	30.1	B.1.1.440	V3
MCoV-49219	EPI_ISL_5387939	2020-07-15	278	ALINITY	38.99	B.1.2	V3
MCoV-49228	EPI_ISL_5387960	2020-07-15	669	ALINITY	40.99	B.1	V3
MCoV-49234	EPI_ISL_5387973	2020-07-15	256	ALINITY	17.88	B.1.564	V3
MCoV-49235	EPI_ISL_5387975	2020-07-15	317	ALINITY	40.54	B.1.369	V3
MCoV-49236	EPI_ISL_5387979	2020-07-15	256	ALINITY	23.2	B.1.2	V3
MCoV-49243	EPI_ISL_5387996	2020-07-15	569	ALINITY	35.57	B.1.582	V3
MCoV-49246	EPI_ISL_5388002	2020-07-15	256	ALINITY	23.5	B.1.595	V3
MCoV-49247	EPI_ISL_5388004	2020-07-15	256	ALINITY	23.0	B.1.564	V3
MCoV-49257	EPI_ISL_5388027	2020-07-15	256	ALINITY	34.86	B.1.564	V3
MCoV-49258	EPI_ISL_5388029	2020-07-15	256	ALINITY	27.86	B.1.2	V3
MCoV-49262	EPI_ISL_5388038	2020-07-15	538	ALINITY	38.17	B.1	V3
MCoV-49269	EPI_ISL_5388055	2020-07-15	256	ALINITY	21.48	B.1.1.135	V3
MCoV-49271	EPI_ISL_5388060	2020-07-15	256	ALINITY	28.75	B.1.612	V3
MCoV-49276	EPI_ISL_5388072	2020-07-15	256	ALINITY	24.3	B.1.1.148	V3
MCoV-49277	EPI_ISL_5388074	2020-07-15	269	ALINITY	35.9	B.1	V3
MCoV-49288	EPI_ISL_5388108	2020-07-15	716	ALINITY	37.27	B.1	V3
MCoV-49294	EPI_ISL_5388125	2020-07-15	256	CEPHEID	14.7	B.1.582	V3
MCoV-49301	EPI_ISL_5388142	2020-07-15	266	ALINITY	40.76	B.1	V3
MCoV-49305	EPI_ISL_5388151	2020-07-15	256	ALINITY	27.38	B.1.1.226	V3
MCoV-49314	EPI_ISL_5388171	2020-07-15	256	ALINITY	20.53	B.1.1	V3
MCoV-49319	EPI_ISL_5383886	2020-07-15	256	ALINITY	33.57	B.1.396	V3
MCoV-49340	EPI_ISL_5383911	2020-07-15	256	ALINITY	28.85	B.1.582	V3
MCoV-49345	EPI_ISL_5383916	2020-07-15	256	ALINITY	22.06	B.1.576	V3
MCoV-49367	EPI_ISL_5383938	2020-07-15	590	ALINITY	38.78	B.1	V3
MCoV-49381	EPI_ISL_5383952	2020-07-15	279	ALINITY	40.99	B.1	V3
MCoV-49390	EPI_ISL_5383961	2020-07-15	495	ALINITY	40.64	B.1	V3
MCoV-49415	EPI_ISL_5383986	2020-07-15	548	ALINITY	40.99	B.1	V3
MCoV-49417	EPI_ISL_5383988	2020-07-15	256	ALINITY	28.16	B.1.576	V3
MCoV-49443	EPI_ISL_5384213	2020-07-15	256	ALINITY	19.44	B.1.240	V3
MCoV-43268	EPI_ISL_5074727	2020-07-16	406	ALINITY	36.77	B.1.612	V3
MCoV-43271	EPI_ISL_5074734	2020-07-16	660	ALINITY	40.99	B.1.2	V3
MCoV-43314	EPI_ISL_5074833	2020-07-16	256	ALINITY	26.24	B.1	V3
MCoV-48250	EPI_ISL_5343340	2020-07-16	745	PANTHER	31.8	B.1	V3
MCoV-48251	EPI_ISL_5343341	2020-07-16	717	PANTHER	34.2	B.1	V3
MCoV-48786	EPI_ISL_5383840	2020-07-16	256	ALINITY	30.22	B.1.574	V3
MCoV-49140	EPI_ISL_5387750	2020-07-16	256	ALINITY	24.71	B.1	V3
MCoV-49152	EPI_ISL_5387786	2020-07-16	256	ALINITY	32.64	B.1	V3
MCoV-49171	EPI_ISL_5387832	2020-07-16	503	ALINITY	39.3	B.1	V3
MCoV-49225	EPI_ISL_5387952	2020-07-16	263	ALINITY	37.75	B.1	V3
MCoV-49275	EPI_ISL_5388070	2020-07-16	286	ALINITY	32.33	B.1.1	V3
MCoV-49292	EPI_ISL_5388120	2020-07-16	260	ALINITY	36.81	B.1	V3
MCoV-49713	EPI_ISL_5384493	2020-07-16	256	ALINITY	18.81	B.1.596	V3
MCoV-49714	EPI_ISL_5384494	2020-07-16	256	ALINITY	25.69	B.1.564	V3
MCoV-49715	EPI_ISL_5384495	2020-07-16	467	ALINITY	36.94	B.1.369	V3
MCoV-49718	EPI_ISL_5384498	2020-07-16	256	ALINITY	20.75	B.1.1.226	V3
MCoV-49720	EPI_ISL_5384500	2020-07-16	256	ALINITY	34.28	B.1	V3
MCoV-49721	EPI_ISL_5384501	2020-07-16	256	ALINITY	25.24	B.1	V3
MCoV-49723	EPI_ISL_5384503	2020-07-16	256	ALINITY	32.11	B.1.564	V3
MCoV-49724	EPI_ISL_5384504	2020-07-16	699	ALINITY	40.54	B.1	V3
MCoV-49725	EPI_ISL_5384505	2020-07-16	256	ALINITY	15.46	B.1.337	V3
MCoV-49727	EPI_ISL_5384507	2020-07-16	256	ALINITY	22.4	B.1	V3
MCoV-49728	EPI_ISL_5384508	2020-07-16	502	ALINITY	39.24	B.1	V3
MCoV-49729	EPI_ISL_5384509	2020-07-16	256	ALINITY	17.55	B.1.595	V3
MCoV-49730	EPI_ISL_5384510	2020-07-16	504	ALINITY	39.67	B.1.564	V3
MCoV-49732	EPI_ISL_5384512	2020-07-16	256	ALINITY	21.02	B.1	V3
MCoV-49734	EPI_ISL_5384514	2020-07-16	567	ALINITY	36.02	B.1.1	V3
MCoV-49736	EPI_ISL_5384516	2020-07-16	256	ALINITY	24.7	B.1.595.1	V3
MCoV-49738	EPI_ISL_5384518	2020-07-16	523	ALINITY	38.85	B.1	V3
MCoV-49739	EPI_ISL_5384519	2020-07-16	256	ALINITY	23.78	B.1.1.258	V3
MCoV-49740	EPI_ISL_5384520	2020-07-16	701	ALINITY	39.5	B.1	V3
MCoV-49742	EPI_ISL_5384522	2020-07-16	309	ALINITY	34.83	B.1.1.356	V3
MCoV-49744	EPI_ISL_5384524	2020-07-16	256	ALINITY	24.1	B.1	V3
MCoV-49746	EPI_ISL_5384526	2020-07-16	621	ALINITY	35.2	B.1	V3
MCoV-49747	EPI_ISL_5384528	2020-07-16	554	ALINITY	38.67	B.1.258	V3
MCoV-49748	EPI_ISL_5384529	2020-07-16	461	ALINITY	39.33	B.1	V3
MCoV-49751	EPI_ISL_5384532	2020-07-16	256	ALINITY	17.48	B.1.396	V3
MCoV-49752	EPI_ISL_5384533	2020-07-16	256	ALINITY	18.48	B.1	V3
MCoV-49753	EPI_ISL_5384534	2020-07-16	256	ALINITY	17.43	B.1.396	V3
MCoV-49755	EPI_ISL_5384536	2020-07-16	256	ALINITY	34.14	B.1	V3
MCoV-49756	EPI_ISL_5384537	2020-07-16	256	ALINITY	24.93	B.1.206	V3
MCoV-49758	EPI_ISL_5384539	2020-07-16	286	ALINITY	36.57	B.1.1.432	V3
MCoV-49759	EPI_ISL_5384540	2020-07-16	256	ALINITY	28.98	B.1.305	V3
MCoV-49762	EPI_ISL_5384543	2020-07-16	595	ALINITY	39.19	B.1	V3
MCoV-49766	EPI_ISL_5384547	2020-07-16	256	ALINITY	14.45	B.1	V3
MCoV-49767	EPI_ISL_5384548	2020-07-16	321	ALINITY	35.79	B.1.546	V3
MCoV-49768	EPI_ISL_5384549	2020-07-16	318	ALINITY	35.8	B.1.1.342	V3
MCoV-49772	EPI_ISL_5384553	2020-07-16	558	ALINITY	40.99	B.1	V3
MCoV-49773	EPI_ISL_5384554	2020-07-16	257	ALINITY	36.94	B.1.1	V3
MCoV-49774	EPI_ISL_5384555	2020-07-16	256	ALINITY	27.04	B.1.325	V3
MCoV-49775	EPI_ISL_5384556	2020-07-16	276	ALINITY	38.76	B.1.564	V3
MCoV-49776	EPI_ISL_5384557	2020-07-16	256	CEPHEID	20.8	B.1.564	V3
MCoV-49777	EPI_ISL_5384558	2020-07-16	256	ALINITY	30.52	B.1.305	V3
MCoV-49779	EPI_ISL_5384560	2020-07-16	256	ALINITY	30.68	B.1.234	V3
MCoV-49780	EPI_ISL_5384561	2020-07-16	276	ALINITY	34.43	B.1.564	V3
MCoV-49781	EPI_ISL_5384562	2020-07-16	256	ALINITY	23.42	B.1.2	V3
MCoV-49782	EPI_ISL_5384563	2020-07-16	414	ALINITY	38.33	B.1.1	V3
MCoV-49784	EPI_ISL_5384565	2020-07-16	256	ALINITY	34.41	B.1.576	V3
MCoV-49786	EPI_ISL_5384567	2020-07-16	256	ALINITY	28.97	B.1.349	V3
MCoV-49789	EPI_ISL_5384570	2020-07-16	256	ALINITY	30.28	B.1.325	V3
MCoV-49791	EPI_ISL_5384572	2020-07-16	544	ALINITY	38.13	B.1	V3
MCoV-49793	EPI_ISL_5384574	2020-07-16	667	ALINITY	39.22	None	V3
MCoV-49798	EPI_ISL_5384579	2020-07-16	256	ALINITY	23.2	B.1.206	V3
MCoV-49800	EPI_ISL_5384581	2020-07-16	256	ALINITY	24.4	B.1.243	V3
MCoV-49801	EPI_ISL_5384586	2020-07-16	256	ALINITY	24.23	B.1.612	V3
MCoV-42685	EPI_ISL_5074343	2020-07-17	256	ALINITY	19.37	B.1.2	V3
MCoV-42686	EPI_ISL_5074344	2020-07-17	256	ALINITY	34.62	B.1	V3
MCoV-42697	EPI_ISL_5074355	2020-07-17	441	ALINITY	40.18	B.1	V3
MCoV-42720	EPI_ISL_5074378	2020-07-17	257	ALINITY	28.08	B.1.564	V3
MCoV-42748	EPI_ISL_5074410	2020-07-17	256	ALINITY	32.55	B.1	V3
MCoV-42758	EPI_ISL_5074420	2020-07-17	442	ALINITY	37.06	B.1	V3
MCoV-42775	EPI_ISL_5074442	2020-07-17	256	ALINITY	27.13	B.1.1.258	V3
MCoV-42783	EPI_ISL_5074450	2020-07-17	256	ALINITY	25.26	B.1.576	V3
MCoV-42786	EPI_ISL_5074453	2020-07-17	615	ALINITY	40.99	B.1	V3
MCoV-42793	EPI_ISL_5074460	2020-07-17	256	ALINITY	19.3	B.1.1.148	V3
MCoV-42805	EPI_ISL_5074472	2020-07-17	256	ALINITY	30.69	B.1	V3
MCoV-42813	EPI_ISL_5074480	2020-07-17	256	ALINITY	18.69	B.1.1.258	V3
MCoV-43159	EPI_ISL_5074539	2020-07-17	474	CEPHEID	29.8	B.1.596	V3
MCoV-47822	EPI_ISL_5343065	2020-07-17	256	ALINITY	27.68	B.1.311	V3
MCoV-47825	EPI_ISL_5343068	2020-07-17	607	ALINITY	40.99	B.1	V3
MCoV-47826	EPI_ISL_5343069	2020-07-17	672	ALINITY	40.98	B.1	V3
MCoV-47832	EPI_ISL_5343075	2020-07-17	426	ALINITY	37.45	B.1.576	V3
MCoV-47833	EPI_ISL_5343076	2020-07-17	256	ALINITY	20.04	B.1.564	V3
MCoV-47834	EPI_ISL_5343077	2020-07-17	256	ALINITY	17.14	B.1.596	V3
MCoV-47835	EPI_ISL_5343078	2020-07-17	684	ALINITY	37.9	B.1.206	V3
MCoV-47838	EPI_ISL_5343081	2020-07-17	256	ALINITY	28.3	B.1.564	V3
MCoV-47839	EPI_ISL_5343082	2020-07-17	290	ALINITY	34.09	B.1.564	V3
MCoV-47844	EPI_ISL_5343087	2020-07-17	256	ALINITY	22.82	B.1	V3
MCoV-47846	EPI_ISL_5343089	2020-07-17	474	ALINITY	38.18	B.1	V3
MCoV-47850	EPI_ISL_5343093	2020-07-17	514	ALINITY	38.75	B.1	V3
MCoV-47851	EPI_ISL_5343094	2020-07-17	447	ALINITY	37.1	B.1	V3
MCoV-47853	EPI_ISL_5343096	2020-07-17	430	ALINITY	38.23	B.1	V3
MCoV-47856	EPI_ISL_5343099	2020-07-17	574	ALINITY	39.48	B.1	V3
MCoV-47857	EPI_ISL_5343100	2020-07-17	435	ALINITY	38.92	B.1	V3
MCoV-47858	EPI_ISL_5343101	2020-07-17	465	ALINITY	37.99	B.1	V3
MCoV-47860	EPI_ISL_5343103	2020-07-17	538	ALINITY	40.54	B.1	V3
MCoV-47862	EPI_ISL_5343105	2020-07-17	256	ALINITY	15.36	B.1	V3
MCoV-47864	EPI_ISL_5343111	2020-07-17	256	ALINITY	28.35	B.1	V3
MCoV-47866	EPI_ISL_5343113	2020-07-17	549	ALINITY	38.64	B.1	V3
MCoV-47868	EPI_ISL_5343115	2020-07-17	429	ALINITY	36.12	B.1.1	V3
MCoV-47871	EPI_ISL_5343118	2020-07-17	256	ALINITY	25.16	B.1.1	V3
MCoV-47872	EPI_ISL_5343119	2020-07-17	257	ALINITY	36.35	B.1.251	V3
MCoV-47873	EPI_ISL_5343120	2020-07-17	476	ALINITY	39.07	B.1	V3
MCoV-47880	EPI_ISL_5343127	2020-07-17	256	ALINITY	27.86	B.1.206	V3
MCoV-47881	EPI_ISL_5343128	2020-07-17	256	ALINITY	32.4	B.1	V3
MCoV-47882	EPI_ISL_5343129	2020-07-17	256	ALINITY	28.92	B.1.582	V3
MCoV-47883	EPI_ISL_5343130	2020-07-17	257	ALINITY	36.94	B.1	V3
MCoV-47887	EPI_ISL_5343134	2020-07-17	256	ALINITY	17.92	B.1	V3
MCoV-47891	EPI_ISL_5343138	2020-07-17	256	ALINITY	18.36	B.1.369	V3
MCoV-47895	EPI_ISL_5343142	2020-07-17	256	ALINITY	28.61	B.1.595	V3
MCoV-47896	EPI_ISL_5343143	2020-07-17	256	ALINITY	18.76	B.1.240	V3
MCoV-47904	EPI_ISL_5343151	2020-07-17	298	ALINITY	35.16	B.1.325	V3
MCoV-47917	EPI_ISL_5343164	2020-07-17	432	ALINITY	33.71	B.1.564	V3
MCoV-47920	EPI_ISL_5343170	2020-07-17	256	ALINITY	23.28	B.1.576	V3
MCoV-47929	EPI_ISL_5343179	2020-07-17	256	ALINITY	28.93	B.1.1.210	V3
MCoV-47931	EPI_ISL_5343181	2020-07-17	438	ALINITY	35.5	B.1	V3
MCoV-47932	EPI_ISL_5343182	2020-07-17	440	ALINITY	38.48	B.1	V3
MCoV-47939	EPI_ISL_5343189	2020-07-17	256	ALINITY	19.53	B.1.336	V3
MCoV-47940	EPI_ISL_5343190	2020-07-17	256	ALINITY	32.02	B.1.567	V3
MCoV-47942	EPI_ISL_5343192	2020-07-17	256	ALINITY	32.77	B.1.564	V3
MCoV-47944	EPI_ISL_5343194	2020-07-17	257	ALINITY	36.59	B.1	V3
MCoV-47947	EPI_ISL_5343197	2020-07-17	476	ALINITY	37.55	B.1	V3
MCoV-47949	EPI_ISL_5343199	2020-07-17	258	ALINITY	31.7	B.1.1	V3
MCoV-47950	EPI_ISL_5343200	2020-07-17	256	ALINITY	29.77	B.1.215	V3
MCoV-47951	EPI_ISL_5343201	2020-07-17	627	ALINITY	38.54	B.1	V3
MCoV-47952	EPI_ISL_5343202	2020-07-17	427	ALINITY	39.39	B.1	V3
MCoV-47955	EPI_ISL_5343205	2020-07-17	432	ALINITY	38.8	B.1	V3
MCoV-47957	EPI_ISL_5343207	2020-07-17	264	ALINITY	34.96	B.1.595	V3
MCoV-47959	EPI_ISL_5343209	2020-07-17	256	ALINITY	29.83	B.1	V3
MCoV-47960	EPI_ISL_5343210	2020-07-17	427	ALINITY	40.99	B.1	V3
MCoV-47963	EPI_ISL_5343213	2020-07-17	427	ALINITY	40.99	B.1	V3
MCoV-47964	EPI_ISL_5343214	2020-07-17	624	ALINITY	37.01	B.1	V3
MCoV-47965	EPI_ISL_5343215	2020-07-17	437	ALINITY	36.58	B.1.501	V3
MCoV-47967	EPI_ISL_5343217	2020-07-17	256	ALINITY	22.62	B.1.589	V3
MCoV-47968	EPI_ISL_5343218	2020-07-17	256	ALINITY	18.93	B.1.577	V3
MCoV-47969	EPI_ISL_5343219	2020-07-17	256	ALINITY	22.27	B.1.1.258	V3
MCoV-47971	EPI_ISL_5343221	2020-07-17	443	ALINITY	37.13	B.1	V3
MCoV-47973	EPI_ISL_5343223	2020-07-17	256	ALINITY	24.91	B.1.595	V3
MCoV-47975	EPI_ISL_5343225	2020-07-17	268	ALINITY	29.02	B.1.564	V3
MCoV-47976	EPI_ISL_5343226	2020-07-17	256	ALINITY	16.8	B.1.2	V3
MCoV-47978	EPI_ISL_5343228	2020-07-17	256	ALINITY	20.63	B.1.396	V3
MCoV-47984	EPI_ISL_5343234	2020-07-17	436	ALINITY	40.56	B.1	V3
MCoV-47986	EPI_ISL_5343236	2020-07-17	278	ALINITY	37.71	B.1	V3
MCoV-47989	EPI_ISL_5343239	2020-07-17	256	ALINITY	26.9	B.1.336	V3
MCoV-47990	EPI_ISL_5343240	2020-07-17	256	ALINITY	18.09	B.1.325	V3
MCoV-47991	EPI_ISL_5343241	2020-07-17	258	ALINITY	35.65	B.1.2	V3
MCoV-47992	EPI_ISL_5343242	2020-07-17	256	ALINITY	20.32	B.1.596	V3
MCoV-47994	EPI_ISL_5343244	2020-07-17	431	ALINITY	34.91	B.1.160	V3
MCoV-47995	EPI_ISL_5343245	2020-07-17	256	ALINITY	25.97	B.1.582	V3
MCoV-47997	EPI_ISL_5343247	2020-07-17	433	ALINITY	35.87	B.1	V3
MCoV-47998	EPI_ISL_5343248	2020-07-17	453	ALINITY	39.48	B.1	V3
MCoV-47999	EPI_ISL_5343249	2020-07-17	441	ALINITY	38.39	B.1	V3
MCoV-48003	EPI_ISL_5343253	2020-07-17	257	ALINITY	32.44	B.1.582	V3
MCoV-48004	EPI_ISL_5343254	2020-07-17	437	ALINITY	40.99	B.1	V3
MCoV-48009	EPI_ISL_5343259	2020-07-17	459	ALINITY	35.0	B.1	V3
MCoV-48012	EPI_ISL_5343262	2020-07-17	257	ALINITY	37.17	B.1	V3
MCoV-48079	EPI_ISL_5088283	2020-07-17	256	ALINITY	25.52	B.1	V3
MCoV-48080	EPI_ISL_5088285	2020-07-17	256	ALINITY	29.06	B.1.564	V3
MCoV-48180	EPI_ISL_5343267	2020-07-17	256	ALINITY	25.71	B.1.1.356	V3
MCoV-48183	EPI_ISL_5343270	2020-07-17	470	ALINITY	38.69	B.1	V3
MCoV-48189	EPI_ISL_5343277	2020-07-17	256	ALINITY	23.87	B.1.596	V3
MCoV-48192	EPI_ISL_5343280	2020-07-17	493	ALINITY	36.52	B.1	V3
MCoV-48196	EPI_ISL_5343284	2020-07-17	256	ALINITY	18.92	B.1.589	V3
MCoV-48197	EPI_ISL_5343285	2020-07-17	256	ALINITY	19.97	B.1.582	V3
MCoV-48201	EPI_ISL_5343289	2020-07-17	469	ALINITY	39.41	B.1	V3
MCoV-48202	EPI_ISL_5343290	2020-07-17	256	ALINITY	36.77	B.1	V3
MCoV-48203	EPI_ISL_5343291	2020-07-17	256	ALINITY	26.08	B.1	V3
MCoV-48206	EPI_ISL_5343294	2020-07-17	479	ALINITY	35.86	B.1.589	V3
MCoV-48207	EPI_ISL_5343295	2020-07-17	275	ALINITY	34.17	B.1.595	V3
MCoV-48209	EPI_ISL_5343297	2020-07-17	256	ALINITY	19.52	B.1.577	V3
MCoV-48216	EPI_ISL_5343304	2020-07-17	446	ALINITY	39.27	B.1	V3
MCoV-48218	EPI_ISL_5343306	2020-07-17	256	ALINITY	40.96	B.1.577	V3
MCoV-48219	EPI_ISL_5343307	2020-07-17	256	ALINITY	21.02	B.1.595	V3
MCoV-48220	EPI_ISL_5343308	2020-07-17	256	ALINITY	30.47	B.1.582	V3
MCoV-48225	EPI_ISL_5343313	2020-07-17	425	ALINITY	37.6	B.1.1.255	V3
MCoV-48226	EPI_ISL_5343314	2020-07-17	256	ALINITY	31.53	B.1.577	V3
MCoV-48231	EPI_ISL_5343319	2020-07-17	256	ALINITY	19.56	B.1.582	V3
MCoV-48232	EPI_ISL_5343322	2020-07-17	552	ALINITY	36.22	B.1	V3
MCoV-48237	EPI_ISL_5343327	2020-07-17	448	ALINITY	38.14	B.1.595	V3
MCoV-48241	EPI_ISL_5343331	2020-07-17	256	ALINITY	34.78	B.1.1.402	V3
MCoV-48253	EPI_ISL_5343343	2020-07-17	567	CEPHEID	37.6	B.1	V3
MCoV-48254	EPI_ISL_5343344	2020-07-17	479	CEPHEID	32.9	B.1	V3
MCoV-48257	EPI_ISL_5343347	2020-07-17	443	ALINITY	40.99	B.1	V3
MCoV-48266	EPI_ISL_5343356	2020-07-17	493	ALINITY	40.87	B.1	V3
MCoV-48267	EPI_ISL_5343357	2020-07-17	446	ALINITY	40.69	B.1	V3
MCoV-48268	EPI_ISL_5343358	2020-07-17	256	ALINITY	32.09	B.1.206	V3
MCoV-49717	EPI_ISL_5384497	2020-07-17	263	ALINITY	34.48	B.1.206	V3
MCoV-42588	EPI_ISL_5074037	2020-07-18	256	ALINITY	20.35	B.1.206	V3
MCoV-42653	EPI_ISL_5074110	2020-07-18	309	ALINITY	38.49	B.1	V3
MCoV-42654	EPI_ISL_5074111	2020-07-18	256	ALINITY	23.84	B.1.606	V3
MCoV-42655	EPI_ISL_5074112	2020-07-18	256	ALINITY	33.9	B.1	V3
MCoV-42656	EPI_ISL_5074113	2020-07-18	256	ALINITY	17.48	B.1.582	V3
MCoV-42657	EPI_ISL_5074114	2020-07-18	256	ALINITY	32.32	B.1.206	V3
MCoV-42658	EPI_ISL_5074115	2020-07-18	256	ALINITY	26.85	B.1.206	V3
MCoV-42659	EPI_ISL_5074116	2020-07-18	256	ALINITY	27.78	B.1	V3
MCoV-42660	EPI_ISL_5074117	2020-07-18	406	ALINITY	37.33	B.1	V3
MCoV-42662	EPI_ISL_5074119	2020-07-18	461	ALINITY	40.99	B.1.1	V3
MCoV-42665	EPI_ISL_5074122	2020-07-18	257	ALINITY	32.46	B.1	V3
MCoV-42666	EPI_ISL_5074123	2020-07-18	256	ALINITY	27.22	B.1.206	V3
MCoV-42667	EPI_ISL_5074124	2020-07-18	580	ALINITY	37.27	B.1	V3
MCoV-42668	EPI_ISL_5074125	2020-07-18	256	ALINITY	28.38	B.1.206	V3
MCoV-42669	EPI_ISL_5074126	2020-07-18	256	ALINITY	26.9	B.1.1.258	V3
MCoV-42670	EPI_ISL_5074127	2020-07-18	256	ALINITY	23.28	B.1.1	V3
MCoV-42671	EPI_ISL_5074128	2020-07-18	256	ALINITY	21.38	B.1	V3
MCoV-42672	EPI_ISL_5074129	2020-07-18	256	ALINITY	19.39	B.1.2	V3
MCoV-42673	EPI_ISL_5074130	2020-07-18	521	ALINITY	34.84	B.1.1	V3
MCoV-42674	EPI_ISL_5074131	2020-07-18	256	ALINITY	29.81	B.1.582	V3
MCoV-42675	EPI_ISL_5074329	2020-07-18	412	ALINITY	40.06	B.1	V3
MCoV-42677	EPI_ISL_5074335	2020-07-18	256	ALINITY	21.09	B.1.1.226	V3
MCoV-42678	EPI_ISL_5074336	2020-07-18	256	ALINITY	30.62	B.1	V3
MCoV-42679	EPI_ISL_5074337	2020-07-18	540	ALINITY	36.63	B.1	V3
MCoV-42680	EPI_ISL_5074338	2020-07-18	256	ALINITY	17.3	B.1.265	V3
MCoV-42681	EPI_ISL_5074339	2020-07-18	256	ALINITY	30.45	B.1	V3
MCoV-42682	EPI_ISL_5074340	2020-07-18	256	ALINITY	29.57	B.1.369	V3
MCoV-42683	EPI_ISL_5074341	2020-07-18	322	ALINITY	40.99	B.1.2	V3
MCoV-42684	EPI_ISL_5074342	2020-07-18	441	ALINITY	39.93	B.1	V3
MCoV-42688	EPI_ISL_5074346	2020-07-18	256	ALINITY	18.98	B.1.1	V3
MCoV-42689	EPI_ISL_5074347	2020-07-18	256	ALINITY	21.28	B.1.564	V3
MCoV-42690	EPI_ISL_5074348	2020-07-18	256	ALINITY	28.52	B.1	V3
MCoV-42692	EPI_ISL_5074350	2020-07-18	261	ALINITY	33.61	B.1.1.169	V3
MCoV-42693	EPI_ISL_5074351	2020-07-18	256	ALINITY	24.14	B.1.576	V3
MCoV-42694	EPI_ISL_5074352	2020-07-18	256	ALINITY	20.09	B.1.1	V3
MCoV-42695	EPI_ISL_5074353	2020-07-18	256	ALINITY	18.66	B.1.336	V3
MCoV-42696	EPI_ISL_5074354	2020-07-18	583	ALINITY	40.17	B.1	V3
MCoV-42698	EPI_ISL_5074356	2020-07-18	256	ALINITY	32.73	B.1.582	V3
MCoV-42699	EPI_ISL_5074357	2020-07-18	256	ALINITY	25.66	B.1.595	V3
MCoV-42700	EPI_ISL_5074358	2020-07-18	405	ALINITY	33.07	B.1	V3
MCoV-42701	EPI_ISL_5074359	2020-07-18	260	ALINITY	36.45	B.1	V3
MCoV-42703	EPI_ISL_5074361	2020-07-18	256	ALINITY	24.74	B.1.324	V3
MCoV-42704	EPI_ISL_5074362	2020-07-18	256	ALINITY	18.68	B.1.206	V3
MCoV-42707	EPI_ISL_5074365	2020-07-18	418	ALINITY	32.97	B.1.582	V3
MCoV-42708	EPI_ISL_5074366	2020-07-18	505	ALINITY	37.65	B.1	V3
MCoV-42709	EPI_ISL_5074367	2020-07-18	410	ALINITY	36.64	B.1.2	V3
MCoV-42711	EPI_ISL_5074369	2020-07-18	256	ALINITY	19.1	B.1.1.122	V3
MCoV-42712	EPI_ISL_5074370	2020-07-18	258	ALINITY	31.85	B.1	V3
MCoV-42714	EPI_ISL_5074372	2020-07-18	256	ALINITY	27.27	B.1	V3
MCoV-42715	EPI_ISL_5074373	2020-07-18	256	ALINITY	21.34	B.1.582	V3
MCoV-42716	EPI_ISL_5074374	2020-07-18	465	ALINITY	40.01	B.1	V3
MCoV-42717	EPI_ISL_5074375	2020-07-18	660	ALINITY	36.6	B.1	V3
MCoV-42719	EPI_ISL_5074377	2020-07-18	631	ALINITY	37.96	B.1.595	V3
MCoV-42724	EPI_ISL_5074382	2020-07-18	663	ALINITY	37.67	B.1	V3
MCoV-42726	EPI_ISL_5074388	2020-07-18	256	ALINITY	24.5	B.1.582	V3
MCoV-42728	EPI_ISL_5074390	2020-07-18	256	ALINITY	30.36	B.1.336	V3
MCoV-42729	EPI_ISL_5074391	2020-07-18	256	ALINITY	15.68	B.1.578	V3
MCoV-42731	EPI_ISL_5074393	2020-07-18	616	ALINITY	38.1	B.1	V3
MCoV-42732	EPI_ISL_5074394	2020-07-18	454	ALINITY	35.83	B.1.206	V3
MCoV-42734	EPI_ISL_5074396	2020-07-18	279	ALINITY	36.47	B.1	V3
MCoV-42735	EPI_ISL_5074397	2020-07-18	256	ALINITY	23.94	B.1.1.148	V3
MCoV-42737	EPI_ISL_5074399	2020-07-18	478	ALINITY	37.57	B.1	V3
MCoV-42738	EPI_ISL_5074400	2020-07-18	256	ALINITY	24.14	B.1.564	V3
MCoV-42739	EPI_ISL_5074401	2020-07-18	487	ALINITY	36.83	B.1.2	V3
MCoV-42740	EPI_ISL_5074402	2020-07-18	415	ALINITY	37.61	B.1	V3
MCoV-42744	EPI_ISL_5074406	2020-07-18	256	ALINITY	40.09	B.1.335	V3
MCoV-42746	EPI_ISL_5074408	2020-07-18	256	ALINITY	33.15	B.1.564	V3
MCoV-42747	EPI_ISL_5074409	2020-07-18	256	ALINITY	32.28	B.1.369	V3
MCoV-42749	EPI_ISL_5074411	2020-07-18	415	ALINITY	36.56	B.1	V3
MCoV-42750	EPI_ISL_5074412	2020-07-18	256	ALINITY	22.08	B.1.1.258	V3
MCoV-42752	EPI_ISL_5074414	2020-07-18	256	ALINITY	25.3	B.1	V3
MCoV-42753	EPI_ISL_5074415	2020-07-18	328	ALINITY	35.68	B.1	V3
MCoV-42755	EPI_ISL_5074417	2020-07-18	256	ALINITY	25.25	B.1.206	V3
MCoV-42756	EPI_ISL_5074418	2020-07-18	256	ALINITY	31.71	B.1.582	V3
MCoV-42757	EPI_ISL_5074419	2020-07-18	258	ALINITY	34.74	B.1.1.230	V3
MCoV-42759	EPI_ISL_5074421	2020-07-18	256	ALINITY	23.55	B.1.206	V3
MCoV-42761	EPI_ISL_5074423	2020-07-18	626	ALINITY	38.23	B.1.596	V3
MCoV-42762	EPI_ISL_5074424	2020-07-18	256	ALINITY	30.74	B.1.582	V3
MCoV-42763	EPI_ISL_5074425	2020-07-18	261	ALINITY	37.08	B.1.612	V3
MCoV-42764	EPI_ISL_5074426	2020-07-18	256	ALINITY	23.81	B.1.564	V3
MCoV-42766	EPI_ISL_5074428	2020-07-18	256	ALINITY	17.89	B.1.595	V3
MCoV-42768	EPI_ISL_5074430	2020-07-18	256	ALINITY	31.22	B.1	V3
MCoV-42771	EPI_ISL_5074433	2020-07-18	256	ALINITY	31.27	B.1.325	V3
MCoV-42773	EPI_ISL_5074439	2020-07-18	256	ALINITY	19.15	B.1.582	V3
MCoV-42776	EPI_ISL_5074443	2020-07-18	513	ALINITY	35.77	B.1	V3
MCoV-42777	EPI_ISL_5074444	2020-07-18	256	ALINITY	40.99	B.1.590	V3
MCoV-42778	EPI_ISL_5074445	2020-07-18	256	ALINITY	31.0	B.1	V3
MCoV-42779	EPI_ISL_5074446	2020-07-18	258	ALINITY	31.45	B.1.305	V3
MCoV-42780	EPI_ISL_5074447	2020-07-18	256	ALINITY	37.09	B.1.1	V3
MCoV-42781	EPI_ISL_5074448	2020-07-18	256	ALINITY	21.1	B.1.521	V3
MCoV-42784	EPI_ISL_5074451	2020-07-18	256	ALINITY	16.94	B.1.590	V3
MCoV-42785	EPI_ISL_5074452	2020-07-18	256	ALINITY	40.99	B.1.590	V3
MCoV-42787	EPI_ISL_5074454	2020-07-18	256	ALINITY	27.16	B.1.336	V3
MCoV-42788	EPI_ISL_5074455	2020-07-18	256	ALINITY	40.99	B.1.590	V3
MCoV-42789	EPI_ISL_5074456	2020-07-18	389	ALINITY	36.51	B.1	V3
MCoV-42790	EPI_ISL_5074457	2020-07-18	256	ALINITY	27.64	B.1.1	V3
MCoV-42791	EPI_ISL_5074458	2020-07-18	451	ALINITY	40.79	B.1	V3
MCoV-42792	EPI_ISL_5074459	2020-07-18	257	ALINITY	37.73	B.1.335	V3
MCoV-42795	EPI_ISL_5074462	2020-07-18	265	ALINITY	38.44	B.1.2	V3
MCoV-42796	EPI_ISL_5074463	2020-07-18	285	ALINITY	35.14	B.1.1.402	V3
MCoV-42798	EPI_ISL_5074465	2020-07-18	256	ALINITY	27.02	B.1.590	V3
MCoV-42799	EPI_ISL_5074466	2020-07-18	256	ALINITY	32.79	B.1.325	V3
MCoV-42800	EPI_ISL_5074467	2020-07-18	256	ALINITY	40.64	B.1.590	V3
MCoV-42803	EPI_ISL_5074470	2020-07-18	256	ALINITY	24.96	B.1.2	V3
MCoV-42804	EPI_ISL_5074471	2020-07-18	256	ALINITY	17.87	B.1	V3
MCoV-42806	EPI_ISL_5074473	2020-07-18	256	ALINITY	34.11	B.1.582	V3
MCoV-42807	EPI_ISL_5074474	2020-07-18	296	ALINITY	32.87	B.1.1	V3
MCoV-42808	EPI_ISL_5074475	2020-07-18	477	ALINITY	36.53	B.1	V3
MCoV-42810	EPI_ISL_5074477	2020-07-18	256	ALINITY	21.07	B.1.336	V3
MCoV-42811	EPI_ISL_5074478	2020-07-18	752	ALINITY	39.22	B.1	V3
MCoV-42814	EPI_ISL_5074481	2020-07-18	512	ALINITY	40.79	B.1.590	V3
MCoV-42815	EPI_ISL_5074482	2020-07-18	256	ALINITY	25.0	B.1.1	V3
MCoV-42816	EPI_ISL_5074483	2020-07-18	256	ALINITY	32.37	B.1	V3
MCoV-42817	EPI_ISL_5074484	2020-07-18	638	ALINITY	37.9	B.1	V3
MCoV-42818	EPI_ISL_5074485	2020-07-18	256	ALINITY	34.23	B.1.369	V3
MCoV-42819	EPI_ISL_5074486	2020-07-18	256	ALINITY	40.68	B.1.1	V3
MCoV-42820	EPI_ISL_5074487	2020-07-18	412	ALINITY	39.98	B.1	V3
MCoV-42821	EPI_ISL_5074488	2020-07-18	256	ALINITY	25.18	B.1.206	V3
MCoV-42822	EPI_ISL_5074489	2020-07-18	611	ALINITY	39.22	B.1	V3
MCoV-42823	EPI_ISL_5074490	2020-07-18	256	ALINITY	28.49	B.1	V3
MCoV-42827	EPI_ISL_5074495	2020-07-18	256	ALINITY	25.43	B.1.1	V3
MCoV-42829	EPI_ISL_5074497	2020-07-18	256	ALINITY	20.09	B.1.595	V3
MCoV-42831	EPI_ISL_5074499	2020-07-18	256	ALINITY	40.99	B.1.1.177	V3
MCoV-42832	EPI_ISL_5074500	2020-07-18	256	ALINITY	36.57	B.1.206	V3
MCoV-42834	EPI_ISL_5074502	2020-07-18	256	ALINITY	17.14	B.1.1.268	V3
MCoV-42837	EPI_ISL_5074505	2020-07-18	256	ALINITY	32.88	B.1.582	V3
MCoV-42838	EPI_ISL_5074506	2020-07-18	256	ALINITY	24.46	B.1.1.402	V3
MCoV-42844	EPI_ISL_5074512	2020-07-18	256	ALINITY	23.14	B.1.582	V3
MCoV-42845	EPI_ISL_5074513	2020-07-18	256	ALINITY	29.32	B.1.582	V3
MCoV-42848	EPI_ISL_5074516	2020-07-18	256	ALINITY	28.23	B.1.582	V3
MCoV-42851	EPI_ISL_5074519	2020-07-18	332	CEPHEID	32.0	B.1	V3
MCoV-42854	EPI_ISL_5074522	2020-07-18	548	ALINITY	39.37	B.1.580	V3
MCoV-42855	EPI_ISL_5074523	2020-07-18	256	ALINITY	30.47	B.1.1	V3
MCoV-42856	EPI_ISL_5074524	2020-07-18	256	ALINITY	18.82	B.1.564	V3
MCoV-42858	EPI_ISL_5074526	2020-07-18	256	ALINITY	18.84	B.1.396	V3
MCoV-42861	EPI_ISL_5074529	2020-07-18	256	ALINITY	39.35	B.1.564	V3
MCoV-42866	EPI_ISL_5074534	2020-07-18	256	ALINITY	29.89	B.1.501	V3
MCoV-43155	EPI_ISL_5074535	2020-07-18	256	ALINITY	20.26	B.1.324	V3
MCoV-43171	EPI_ISL_5074553	2020-07-18	666	ALINITY	37.74	B.1.206	V3
MCoV-43184	EPI_ISL_5074566	2020-07-18	256	ALINITY	27.62	B.1.2	V3
MCoV-47861	EPI_ISL_5343104	2020-07-18	256	ALINITY	31.57	B.1.2	V3
MCoV-47906	EPI_ISL_5343153	2020-07-18	256	ALINITY	22.99	B.1.596	V3
MCoV-47919	EPI_ISL_5343169	2020-07-18	256	ALINITY	32.38	B.1.325	V3
MCoV-47927	EPI_ISL_5343177	2020-07-18	256	ALINITY	24.81	B.1.206	V3
MCoV-47948	EPI_ISL_5343198	2020-07-18	256	ALINITY	26.64	B.1.369	V3
MCoV-47982	EPI_ISL_5343232	2020-07-18	256	ALINITY	27.13	B.1.582	V3
MCoV-48184	EPI_ISL_5343271	2020-07-18	474	ALINITY	35.92	B.1	V3
MCoV-42485	EPI_ISL_5074172	2020-07-19	256	ALINITY	27.51	B.1.582	V3
MCoV-42486	EPI_ISL_5074175	2020-07-19	256	ALINITY	19.83	B.1.581	V3
MCoV-42487	EPI_ISL_5074178	2020-07-19	256	ALINITY	23.01	B.1	V3
MCoV-42489	EPI_ISL_5074183	2020-07-19	256	ALINITY	27.59	B.1.2	V3
MCoV-42492	EPI_ISL_5074190	2020-07-19	256	ALINITY	34.4	B.1.567	V3
MCoV-42495	EPI_ISL_5074196	2020-07-19	470	ALINITY	36.71	B.1.596	V3
MCoV-42496	EPI_ISL_5074199	2020-07-19	725	ALINITY	33.53	B.1.564	V3
MCoV-42498	EPI_ISL_5074203	2020-07-19	256	ALINITY	26.2	B.1.582	V3
MCoV-42500	EPI_ISL_5074208	2020-07-19	256	ALINITY	26.86	B.1.590	V3
MCoV-42501	EPI_ISL_5074211	2020-07-19	628	ALINITY	35.17	B.1	V3
MCoV-42504	EPI_ISL_5074223	2020-07-19	256	ALINITY	27.5	B.1.1.210	V3
MCoV-42505	EPI_ISL_5074226	2020-07-19	256	ALINITY	28.6	B.1.396	V3
MCoV-42506	EPI_ISL_5074228	2020-07-19	451	ALINITY	40.59	B.1	V3
MCoV-42508	EPI_ISL_5074233	2020-07-19	417	ALINITY	33.77	B.1	V3
MCoV-42509	EPI_ISL_5074235	2020-07-19	256	ALINITY	23.8		V3
MCoV-42510	EPI_ISL_5074237	2020-07-19	256	ALINITY	27.15	B.1.564	V3
MCoV-42511	EPI_ISL_5074239	2020-07-19	256	ALINITY	24.27	B.1	V3
MCoV-42512	EPI_ISL_5074242	2020-07-19	256	ALINITY	26.45	B.1.1	V3
MCoV-42513	EPI_ISL_5074245	2020-07-19	692	ALINITY	40.77	B.1.580	V3
MCoV-42514	EPI_ISL_5074247	2020-07-19	256	ALINITY	30.97	B.1.564	V3
MCoV-42516	EPI_ISL_5074253	2020-07-19	256	ALINITY	20.03	B.1.1	V3
MCoV-42517	EPI_ISL_5074255	2020-07-19	620	ALINITY	38.03	B.1	V3
MCoV-42521	EPI_ISL_5074270	2020-07-19	294	ALINITY	36.48	B.1.397	V3
MCoV-42522	EPI_ISL_5074271	2020-07-19	569	ALINITY	40.39	B.1	V3
MCoV-42525	EPI_ISL_5074274	2020-07-19	256	ALINITY	33.84	B.1.595	V3
MCoV-42528	EPI_ISL_5074277	2020-07-19	257	ALINITY	29.7	B.1.595	V3
MCoV-42529	EPI_ISL_5074278	2020-07-19	256	ALINITY	17.3	B.1.582	V3
MCoV-42531	EPI_ISL_5074281	2020-07-19	439	ALINITY	39.53	B.1.576	V3
MCoV-42534	EPI_ISL_5074284	2020-07-19	654	ALINITY	40.39	B.1.596	V3
MCoV-42536	EPI_ISL_5074286	2020-07-19	256	ALINITY	26.62	B.1	V3
MCoV-42538	EPI_ISL_5074288	2020-07-19	256	ALINITY	20.09	B.1.582	V3
MCoV-42539	EPI_ISL_5074289	2020-07-19	417	ALINITY	37.97	B.1	V3
MCoV-42540	EPI_ISL_5074290	2020-07-19	571	ALINITY	40.99	B.1	V3
MCoV-42542	EPI_ISL_5074292	2020-07-19	256	ALINITY	25.66	B.1.596	V3
MCoV-42543	EPI_ISL_5074293	2020-07-19	256	ALINITY	32.15	B.1.501	V3
MCoV-42545	EPI_ISL_5074295	2020-07-19	256	ALINITY	29.97	B.1.1.230	V3
MCoV-42546	EPI_ISL_5074296	2020-07-19	436	ALINITY	35.03	B.1.596	V3
MCoV-42547	EPI_ISL_5074297	2020-07-19	256	ALINITY	24.25	B.1.2	V3
MCoV-42549	EPI_ISL_5074299	2020-07-19	617	ALINITY	40.93	B.1	V3
MCoV-42550	EPI_ISL_5074300	2020-07-19	256	ALINITY	35.03	B.1.1.258	V3
MCoV-42553	EPI_ISL_5074303	2020-07-19	472	ALINITY	37.95	B.1	V3
MCoV-42555	EPI_ISL_5074305	2020-07-19	608	ALINITY	35.64	B.1.2	V3
MCoV-42557	EPI_ISL_5074307	2020-07-19	256	ALINITY	20.47	B.1.582	V3
MCoV-42558	EPI_ISL_5074308	2020-07-19	648	PANTHER	33.1	B.1.1.402	V3
MCoV-42559	EPI_ISL_5074309	2020-07-19	256	ALINITY	36.66	B.1.1.226	V3
MCoV-42560	EPI_ISL_5074310	2020-07-19	256	ALINITY	29.63	B.1.564	V3
MCoV-42562	EPI_ISL_5074312	2020-07-19	755	ALINITY	40.99	B.1	V3
MCoV-42564	EPI_ISL_5074314	2020-07-19	419	ALINITY	40.83	B.1	V3
MCoV-42565	EPI_ISL_5074315	2020-07-19	256	ALINITY	31.39	B.1	V3
MCoV-42566	EPI_ISL_5074316	2020-07-19	256	ALINITY	17.79	B.1.1.177	V3
MCoV-42567	EPI_ISL_5074317	2020-07-19	533	ALINITY	37.45	B.1.325	V3
MCoV-42568	EPI_ISL_5074318	2020-07-19	563	ALINITY	36.41	B.1.1	V3
MCoV-42572	EPI_ISL_5074322	2020-07-19	428	ALINITY	36.53	B.1	V3
MCoV-42573	EPI_ISL_5074323	2020-07-19	256	ALINITY	30.63	B.1.582	V3
MCoV-42574	EPI_ISL_5074324	2020-07-19	256	ALINITY	30.05	B.1.564	V3
MCoV-42575	EPI_ISL_5074325	2020-07-19	256	ALINITY	26.07	B.1	V3
MCoV-42576	EPI_ISL_5074326	2020-07-19	257	ALINITY	34.22	B.1.576	V3
MCoV-42577	EPI_ISL_5074327	2020-07-19	256	ALINITY	22.38	B.1.326	V3
MCoV-42578	EPI_ISL_5074328	2020-07-19	256	ALINITY	29.57	B.1.595	V3
MCoV-42581	EPI_ISL_5074030	2020-07-19	516	ALINITY	36.78	B.1	V3
MCoV-42583	EPI_ISL_5074032	2020-07-19	274	ALINITY	37.88	B.1.1	V3
MCoV-42584	EPI_ISL_5074033	2020-07-19	302	ALINITY	35.79	B.1.326	V3
MCoV-42585	EPI_ISL_5074034	2020-07-19	256	CEPHEID	29.2	B.1	V3
MCoV-42590	EPI_ISL_5074039	2020-07-19	480	ALINITY	40.99	B.1.1	V3
MCoV-42593	EPI_ISL_5074043	2020-07-19	510	ALINITY	39.31	B.1	V3
MCoV-42595	EPI_ISL_5074049	2020-07-19	263	ALINITY	26.53	B.1.1.148	V3
MCoV-42596	EPI_ISL_5074050	2020-07-19	256	ALINITY	20.9	B.1	V3
MCoV-42597	EPI_ISL_5074051	2020-07-19	256	ALINITY	27.1	B.1.564	V3
MCoV-42598	EPI_ISL_5074052	2020-07-19	263	ALINITY	36.94	B.1.369	V3
MCoV-42599	EPI_ISL_5074053	2020-07-19	258	ALINITY	35.77	B.1	V3
MCoV-42600	EPI_ISL_5074054	2020-07-19	565	ALINITY	40.34	B.1.1	V3
MCoV-42603	EPI_ISL_5074057	2020-07-19	379	ALINITY	40.99	B.1	V3
MCoV-42604	EPI_ISL_5074058	2020-07-19	748	ALINITY	40.99	B.1	V3
MCoV-42605	EPI_ISL_5074059	2020-07-19	658	ALINITY	39.64	B.1	V3
MCoV-42608	EPI_ISL_5074062	2020-07-19	532	ALINITY	30.05	B.1.206	V3
MCoV-42609	EPI_ISL_5074063	2020-07-19	256	ALINITY	23.24	B.1.206	V3
MCoV-42612	EPI_ISL_5074066	2020-07-19	257	ALINITY	18.41	B.1.576	V3
MCoV-42613	EPI_ISL_5074067	2020-07-19	256	ALINITY	25.73	B.1.582	V3
MCoV-42615	EPI_ISL_5074069	2020-07-19	256	ALINITY	22.01	B.1.1.440	V3
MCoV-42616	EPI_ISL_5074070	2020-07-19	256	ALINITY	33.08	B.1.582	V3
MCoV-42617	EPI_ISL_5074071	2020-07-19	355	ALINITY	32.26	B.1.564	V3
MCoV-42618	EPI_ISL_5074072	2020-07-19	256	ALINITY	29.08	B.1.2	V3
MCoV-42619	EPI_ISL_5074073	2020-07-19	551	ALINITY	39.26	C.36.2	V3
MCoV-42620	EPI_ISL_5074074	2020-07-19	432	ALINITY	35.67	B.1.576	V3
MCoV-42622	EPI_ISL_5074076	2020-07-19	256	ALINITY	25.54	B.1.576	V3
MCoV-42623	EPI_ISL_5074077	2020-07-19	256	ALINITY	31.9	B.1.206	V3
MCoV-42625	EPI_ISL_5074079	2020-07-19	256	ALINITY	17.1	B.1.1.226	V3
MCoV-42626	EPI_ISL_5074080	2020-07-19	256	ALINITY	23.95	B.1.1	V3
MCoV-42627	EPI_ISL_5074081	2020-07-19	446	ALINITY	40.99	B.1.1.519	V3
MCoV-42628	EPI_ISL_5074082	2020-07-19	410	ALINITY	30.12	B.1.2	V3
MCoV-42629	EPI_ISL_5074083	2020-07-19	256	ALINITY	18.31	B.1.2	V3
MCoV-42630	EPI_ISL_5074084	2020-07-19	256	ALINITY	26.48	B.1.369	V3
MCoV-42632	EPI_ISL_5074086	2020-07-19	502	ALINITY	40.99	B.1	V3
MCoV-42635	EPI_ISL_5074089	2020-07-19	256	ALINITY	20.36	B.1.1	V3
MCoV-42636	EPI_ISL_5074090	2020-07-19	512	ALINITY	40.19	B.1	V3
MCoV-42637	EPI_ISL_5074091	2020-07-19	442	ALINITY	40.66	B.1	V3
MCoV-42639	EPI_ISL_5074093	2020-07-19	256	ALINITY	32.1	B.1.2	V3
MCoV-42640	EPI_ISL_5074094	2020-07-19	568	ALINITY	40.99	B.1.234	V3
MCoV-42641	EPI_ISL_5074095	2020-07-19	256	ALINITY	29.35	B.1	V3
MCoV-42642	EPI_ISL_5074096	2020-07-19	309	ALINITY	38.12	B.1.596	V3
MCoV-42643	EPI_ISL_5074097	2020-07-19	256	ALINITY	28.97	B.1	V3
MCoV-42646	EPI_ISL_5074100	2020-07-19	256	ALINITY	27.86	B.1	V3
MCoV-42647	EPI_ISL_5074104	2020-07-19	559	ALINITY	40.23	B.1	V3
MCoV-42648	EPI_ISL_5074105	2020-07-19	723	CEPHEID	40.1	B.1	V3
MCoV-42649	EPI_ISL_5074106	2020-07-19	256	ALINITY	18.38	B.1.324	V3
MCoV-42650	EPI_ISL_5074107	2020-07-19	299	ALINITY	34.66	B.1.564	V3
MCoV-42652	EPI_ISL_5074109	2020-07-19	332	ALINITY	34.89	B.1	V3
MCoV-42663	EPI_ISL_5074120	2020-07-19	258	ALINITY	33.25	B.1	V3
MCoV-42702	EPI_ISL_5074360	2020-07-19	729	ALINITY	36.18	B.1.1	V3
MCoV-42710	EPI_ISL_5074368	2020-07-19	718	ALINITY	40.56	B.1	V3
MCoV-42721	EPI_ISL_5074379	2020-07-19	262	ALINITY	35.62	B.1.596	V3
MCoV-42760	EPI_ISL_5074422	2020-07-19	528	ALINITY	37.43	B.1	V3
MCoV-42802	EPI_ISL_5074469	2020-07-19	259	ALINITY	29.15	B.1	V3
MCoV-42830	EPI_ISL_5074498	2020-07-19	348	ALINITY	38.95	B.1.580	V3
MCoV-42836	EPI_ISL_5074504	2020-07-19	256	ALINITY	32.36	B.1.305	V3
MCoV-42862	EPI_ISL_5074530	2020-07-19	257	ALINITY	32.88	B.1.1.440	V3
MCoV-47828	EPI_ISL_5343071	2020-07-19	429	ALINITY	40.99	B.1	V3
MCoV-48013	EPI_ISL_5343263	2020-07-19	256	PANTHER	18.7	B.1	V3
MCoV-41662	EPI_ISL_2224955	2020-07-20	256	ALINITY	25.12	B.1.589	V3
MCoV-41678	EPI_ISL_2224971	2020-07-20	256	PANTHER	25.0	B.1.1.210	V3
MCoV-41688	EPI_ISL_2224981	2020-07-20	752	ALINITY	40.99	B.1.596	V3
MCoV-41692	EPI_ISL_2224986	2020-07-20	256	PANTHER	23.3	B.1.206	V3
MCoV-41697	EPI_ISL_2224991	2020-07-20	256	CEPHEID	24.1	B.1	V3
MCoV-41699	EPI_ISL_2224993	2020-07-20	427	PANTHER	34.8	B.1	V3
MCoV-41702	EPI_ISL_2224996	2020-07-20	256	ALINITY	24.53	B.1.564	V3
MCoV-41704	EPI_ISL_2224998	2020-07-20	256	PANTHER	13.6	B.1.582	V3
MCoV-41705	EPI_ISL_2224999	2020-07-20	256	PANTHER	18.5	B.1.1.426	V3
MCoV-41707	EPI_ISL_2225001	2020-07-20	256	ALINITY	22.02	B.1.1.210	V3
MCoV-41708	EPI_ISL_2225002	2020-07-20	256	ALINITY	19.43	B.1	V3
MCoV-41709	EPI_ISL_2225003	2020-07-20	256	ALINITY	17.61	B.1.206	V3
MCoV-41713	EPI_ISL_2225007	2020-07-20	256	ALINITY	16.5	B.1.571	V3
MCoV-41744	EPI_ISL_2225038	2020-07-20	293	PANTHER	29.5	B.1	V3
MCoV-41751	EPI_ISL_2225045	2020-07-20	256	ALINITY	39.53	B.1.1.402	V3
MCoV-41779	EPI_ISL_2225073	2020-07-20	256	PANTHER	26.0	B.1.595	V3
MCoV-41786	EPI_ISL_2225080	2020-07-20	339	PANTHER	18.4	B.1.596	V3
MCoV-41790	EPI_ISL_2225084	2020-07-20	256	ALINITY	39.87	B.1.582	V3
MCoV-41805	EPI_ISL_2225099	2020-07-20	302	ALINITY	37.48	B.1	V3
MCoV-41806	EPI_ISL_2225100	2020-07-20	705	ALINITY	37.28	B.1.1	V3
MCoV-41809	EPI_ISL_2225103	2020-07-20	279	PANTHER	31.8	B.1.595	V3
MCoV-41811	EPI_ISL_5073533	2020-07-20	256	ALINITY	32.0	B.1	V3
MCoV-41814	EPI_ISL_5073536	2020-07-20	256	PANTHER	23.6	B.1.325	V3
MCoV-41818	EPI_ISL_5073540	2020-07-20	445	ALINITY	36.87	B.1.606	V3
MCoV-41821	EPI_ISL_5073543	2020-07-20	256	ALINITY	30.41	B.1.564	V3
MCoV-41822	EPI_ISL_5073544	2020-07-20	256	ALINITY	18.75	B.1	V3
MCoV-41829	EPI_ISL_5073551	2020-07-20	459	ALINITY	37.96	B.1.580	V3
MCoV-41830	EPI_ISL_5073552	2020-07-20	462	ALINITY	33.34	B.1.1	V3
MCoV-41832	EPI_ISL_5073554	2020-07-20	648	ALINITY	40.99	B.1	V3
MCoV-41833	EPI_ISL_5073555	2020-07-20	279	ALINITY	38.06	B.1.2	V3
MCoV-41834	EPI_ISL_5073556	2020-07-20	256	ALINITY	29.57	B.1.1	V3
MCoV-41837	EPI_ISL_5073559	2020-07-20	256	ALINITY	29.82	B.1.521	V3
MCoV-41840	EPI_ISL_5073564	2020-07-20	356	ALINITY	35.33	B.1.355	V3
MCoV-41841	EPI_ISL_5073565	2020-07-20	676	ALINITY	38.85	B.1.2	V3
MCoV-41845	EPI_ISL_5073569	2020-07-20	256	ALINITY	33.28	B.1	V3
MCoV-41847	EPI_ISL_5073571	2020-07-20	256	ALINITY	27.28	B.1.2	V3
MCoV-41848	EPI_ISL_5073572	2020-07-20	256	ALINITY	27.56	B.1.325	V3
MCoV-41850	EPI_ISL_5073574	2020-07-20	411	ALINITY	33.32	B.1.450	V3
MCoV-41854	EPI_ISL_5073578	2020-07-20	288	ALINITY	34.89	B.1.564	V3
MCoV-41856	EPI_ISL_5073580	2020-07-20	594	ALINITY	32.98	B.1.369	V3
MCoV-41857	EPI_ISL_5073581	2020-07-20	410	ALINITY	36.85	B.1	V3
MCoV-41860	EPI_ISL_5073584	2020-07-20	256	ALINITY	28.24	B.1	V3
MCoV-41861	EPI_ISL_5073585	2020-07-20	258	ALINITY	34.66	B.1.564	V3
MCoV-41863	EPI_ISL_5073586	2020-07-20	439	ALINITY	40.44	B.1	V3
MCoV-41864	EPI_ISL_5073587	2020-07-20	256	ALINITY	31.3	B.1.240	V3
MCoV-41866	EPI_ISL_5073589	2020-07-20	459	ALINITY	35.74	B.1.595	V3
MCoV-41867	EPI_ISL_5073590	2020-07-20	256	ALINITY	34.76	B.1.369	V3
MCoV-41868	EPI_ISL_5073591	2020-07-20	459	ALINITY	38.08	B.1	V3
MCoV-41869	EPI_ISL_5073592	2020-07-20	256	ALINITY	17.38	B.1.240	V3
MCoV-41870	EPI_ISL_5073593	2020-07-20	257	ALINITY	34.47	B.1	V3
MCoV-41871	EPI_ISL_5073594	2020-07-20	256	ALINITY	28.88	B.1.582	V3
MCoV-41872	EPI_ISL_5073595	2020-07-20	256	ALINITY	37.2	B.1.582	V3
MCoV-41873	EPI_ISL_5073596	2020-07-20	725	ALINITY	37.55	B.1	V3
MCoV-41874	EPI_ISL_5073597	2020-07-20	256	ALINITY	26.95	B.1.606	V3
MCoV-41875	EPI_ISL_5073598	2020-07-20	673	ALINITY	38.49	B.1.596	V3
MCoV-41878	EPI_ISL_5073601	2020-07-20	740	ALINITY	34.5	B.1.206	V3
MCoV-41879	EPI_ISL_5073602	2020-07-20	694	ALINITY	39.12	B.1	V3
MCoV-41881	EPI_ISL_5073604	2020-07-20	258	ALINITY	36.1	B.1.206	V3
MCoV-41882	EPI_ISL_5073605	2020-07-20	524	ALINITY	36.98	B.1	V3
MCoV-41883	EPI_ISL_5073606	2020-07-20	262	ALINITY	35.76	B.1	V3
MCoV-41884	EPI_ISL_5073607	2020-07-20	256	ALINITY	24.02	B.1.324	V3
MCoV-41885	EPI_ISL_5073608	2020-07-20	256	ALINITY	32.4	B.1.582	V3
MCoV-41886	EPI_ISL_5073609	2020-07-20	609	ALINITY	38.18	B.1	V3
MCoV-41887	EPI_ISL_5073610	2020-07-20	282	ALINITY	36.98	B.1.306	V3
MCoV-41888	EPI_ISL_5073611	2020-07-20	755	ALINITY	37.3	B.1	V3
MCoV-41889	EPI_ISL_5073612	2020-07-20	256	ALINITY	27.69	B.1.595	V3
MCoV-41891	EPI_ISL_5073616	2020-07-20	426	ALINITY	40.25	B.1	V3
MCoV-41893	EPI_ISL_5073618	2020-07-20	433	ALINITY	38.54	B.1	V3
MCoV-41894	EPI_ISL_5073619	2020-07-20	503	ALINITY	36.06	B.1	V3
MCoV-41895	EPI_ISL_5073620	2020-07-20	256	ALINITY	25.82	B.1.595	V3
MCoV-41896	EPI_ISL_5073621	2020-07-20	433	ALINITY	35.53	B.1.2	V3
MCoV-41898	EPI_ISL_5073623	2020-07-20	256	ALINITY	33.12	B.1.582	V3
MCoV-41900	EPI_ISL_5073625	2020-07-20	256	ALINITY	32.92	B.1.2	V3
MCoV-41904	EPI_ISL_5073629	2020-07-20	719	ALINITY	38.62	B.1	V3
MCoV-41905	EPI_ISL_5073630	2020-07-20	256	ALINITY	20.81	B.1.355	V3
MCoV-41907	EPI_ISL_5073632	2020-07-20	259	ALINITY	37.06	B.1.1	V3
MCoV-41913	EPI_ISL_5073638	2020-07-20	256	ALINITY	26.61	B.1.1.118	V3
MCoV-41914	EPI_ISL_5073639	2020-07-20	256	ALINITY	37.8	B.1.596	V3
MCoV-41916	EPI_ISL_5073641	2020-07-20	256	ALINITY	19.14	B.1.567	V3
MCoV-41917	EPI_ISL_5073642	2020-07-20	256	ALINITY	23.35	B.1.576	V3
MCoV-41919	EPI_ISL_5073644	2020-07-20	433	ALINITY	36.65	B.1	V3
MCoV-41920	EPI_ISL_5073645	2020-07-20	281	ALINITY	36.46	B.1.582	V3
MCoV-41921	EPI_ISL_5073647	2020-07-20	256	ALINITY	18.2	B.1.595	V3
MCoV-41922	EPI_ISL_5073652	2020-07-20	732	ALINITY	40.99	B.1	V3
MCoV-41923	EPI_ISL_5073662	2020-07-20	413	ALINITY	35.94	B.1.596	V3
MCoV-41924	EPI_ISL_5073663	2020-07-20	413	ALINITY	34.52	B.1.1	V3
MCoV-41925	EPI_ISL_5073664	2020-07-20	256	ALINITY	31.0	B.1.564	V3
MCoV-41927	EPI_ISL_5073666	2020-07-20	256	ALINITY	31.68	B.1.564	V3
MCoV-41929	EPI_ISL_5073668	2020-07-20	256	ALINITY	25.0	B.1.582	V3
MCoV-41930	EPI_ISL_5073669	2020-07-20	256	ALINITY	16.02	B.1	V3
MCoV-41931	EPI_ISL_5073670	2020-07-20	326	ALINITY	37.41	B.1.596	V3
MCoV-41932	EPI_ISL_5073671	2020-07-20	256	ALINITY	30.37	B.1.582	V3
MCoV-41939	EPI_ISL_5073680	2020-07-20	259	ALINITY	35.09	B.1	V3
MCoV-41943	EPI_ISL_5073684	2020-07-20	474	ALINITY	40.81	B.1	V3
MCoV-41947	EPI_ISL_5073688	2020-07-20	256	ALINITY	19.84	B.1.582	V3
MCoV-41950	EPI_ISL_5073691	2020-07-20	639	ALINITY	39.96	B.1.580	V3
MCoV-41952	EPI_ISL_5073693	2020-07-20	256	ALINITY	31.52	B.1	V3
MCoV-41953	EPI_ISL_5073694	2020-07-20	509	ALINITY	36.59	B.1.2	V3
MCoV-41955	EPI_ISL_5073696	2020-07-20	258	ALINITY	36.99	B.1.70	V3
MCoV-41956	EPI_ISL_5073697	2020-07-20	727	ALINITY	40.86	B.1.596	V3
MCoV-41958	EPI_ISL_5073699	2020-07-20	256	ALINITY	32.32	B.1.576	V3
MCoV-41961	EPI_ISL_5073702	2020-07-20	367	ALINITY	36.49	B.1.2	V3
MCoV-41962	EPI_ISL_5073703	2020-07-20	444	ALINITY	40.99	B.1.580	V3
MCoV-41963	EPI_ISL_5073704	2020-07-20	416	ALINITY	40.26	B.1.576	V3
MCoV-41964	EPI_ISL_5073705	2020-07-20	256	ALINITY	32.26	B.1.1.258	V3
MCoV-41966	EPI_ISL_5073707	2020-07-20	256	PANTHER	18.3	B.1.564	V3
MCoV-41967	EPI_ISL_5073708	2020-07-20	660	ALINITY	39.76	B.1.596	V3
MCoV-41968	EPI_ISL_5073709	2020-07-20	566	ALINITY	40.45	B.1.596	V3
MCoV-41969	EPI_ISL_5073710	2020-07-20	256	ALINITY	20.49	B.1.1.226	V3
MCoV-41970	EPI_ISL_5073711	2020-07-20	413	ALINITY	34.77	B.1.2	V3
MCoV-41974	EPI_ISL_5073716	2020-07-20	256	ALINITY	26.25	B.1.564	V3
MCoV-41975	EPI_ISL_5073717	2020-07-20	644	ALINITY	38.98	B.1	V3
MCoV-41976	EPI_ISL_5073718	2020-07-20	256	ALINITY	32.22	B.1.582	V3
MCoV-41977	EPI_ISL_5073719	2020-07-20	256	CEPHEID	23.5	B.1.206	V3
MCoV-41978	EPI_ISL_5073720	2020-07-20	256	ALINITY	22.09	B.1.582	V3
MCoV-41980	EPI_ISL_5073722	2020-07-20	357	ALINITY	37.47	B.1.596	V3
MCoV-41981	EPI_ISL_5073723	2020-07-20	256	ALINITY	17.59	B.1.582	V3
MCoV-41982	EPI_ISL_5073724	2020-07-20	256	ALINITY	26.0	B.1.1	V3
MCoV-41983	EPI_ISL_5073725	2020-07-20	256	ALINITY	33.61	B.1.582	V3
MCoV-41986	EPI_ISL_5073728	2020-07-20	256	ALINITY	29.53	B.1.366	V3
MCoV-41987	EPI_ISL_5073729	2020-07-20	673	ALINITY	40.99	B.1.596	V3
MCoV-41988	EPI_ISL_5073730	2020-07-20	256	PANTHER	16.7	B.1	V3
MCoV-41989	EPI_ISL_5073731	2020-07-20	256	ALINITY	34.85	B.1.564	V3
MCoV-41992	EPI_ISL_5073734	2020-07-20	256	ALINITY	33.36	B.1.1.437	V3
MCoV-41993	EPI_ISL_5073735	2020-07-20	256	ALINITY	24.65	B.1	V3
MCoV-41994	EPI_ISL_5073736	2020-07-20	262	ALINITY	35.62	B.1.582	V3
MCoV-41998	EPI_ISL_5073740	2020-07-20	514	ALINITY	37.35	B.1.2	V3
MCoV-41999	EPI_ISL_5073741	2020-07-20	572	PANTHER	38.5	B.1	V3
MCoV-42000	EPI_ISL_5073742	2020-07-20	256	ALINITY	25.2	B.1.1	V3
MCoV-42001	EPI_ISL_5073743	2020-07-20	256	ALINITY	21.0	B.1	V3
MCoV-42002	EPI_ISL_5073744	2020-07-20	256	ALINITY	21.13	B.1.590	V3
MCoV-42003	EPI_ISL_5073745	2020-07-20	560	PANTHER	36.9	B.1	V3
MCoV-42004	EPI_ISL_5073746	2020-07-20	455	ALINITY	40.33	B.1	V3
MCoV-42008	EPI_ISL_5073750	2020-07-20	410	ALINITY	34.49	B.1.1.177	V3
MCoV-42009	EPI_ISL_5073751	2020-07-20	256	ALINITY	24.29	B.1	V3
MCoV-42012	EPI_ISL_5073758	2020-07-20	453	ALINITY	39.81	B.1	V3
MCoV-42013	EPI_ISL_5073759	2020-07-20	256	PANTHER	28.7	B.1.2	V3
MCoV-42014	EPI_ISL_5073760	2020-07-20	256	ALINITY	27.51	B.1.206	V3
MCoV-42015	EPI_ISL_5073761	2020-07-20	435	ALINITY	40.4	B.1.369	V3
MCoV-42017	EPI_ISL_5073763	2020-07-20	445	PANTHER	38.5	B.1	V3
MCoV-42019	EPI_ISL_5073765	2020-07-20	635	ALINITY	39.56	B.1	V3
MCoV-42020	EPI_ISL_5073766	2020-07-20	603	PANTHER	37.1	B.1	V3
MCoV-42021	EPI_ISL_13589186	2020-07-20	430	PANTHER	36.1	B.1	V3
MCoV-42022	EPI_ISL_5073767	2020-07-20	256	PANTHER	20.6	B.1	V3
MCoV-42024	EPI_ISL_5073769	2020-07-20	602	PANTHER	36.3	B.1.2	V3
MCoV-42025	EPI_ISL_5073770	2020-07-20	256	ALINITY	17.53	B.1.595	V3
MCoV-42026	EPI_ISL_5073771	2020-07-20	256	ALINITY	29.76	B.1	V3
MCoV-42027	EPI_ISL_5073772	2020-07-20	447	ALINITY	38.25	B.1	V3
MCoV-42029	EPI_ISL_5073774	2020-07-20	256	ALINITY	29.55	B.1	V3
MCoV-42031	EPI_ISL_5073776	2020-07-20	256	ALINITY	23.55	B.1	V3
MCoV-42034	EPI_ISL_5073779	2020-07-20	640	ALINITY	38.14	B.1	V3
MCoV-42035	EPI_ISL_5073780	2020-07-20	579	PANTHER	32.7	B.1	V3
MCoV-42038	EPI_ISL_5073783	2020-07-20	256	ALINITY	25.73	B.1.1.258	V3
MCoV-42043	EPI_ISL_5073788	2020-07-20	256	ALINITY	32.85	B.1.576	V3
MCoV-42044	EPI_ISL_5073789	2020-07-20	650	PANTHER	34.4	B.1.595	V3
MCoV-42047	EPI_ISL_5073796	2020-07-20	521	ALINITY	36.34	B.1.1	V3
MCoV-42048	EPI_ISL_5073797	2020-07-20	525	ALINITY	36.05	B.1.1	V3
MCoV-42049	EPI_ISL_5073798	2020-07-20	651	ALINITY	40.99	B.1.596	V3
MCoV-42051	EPI_ISL_5073800	2020-07-20	489	ALINITY	37.66	B.1	V3
MCoV-42063	EPI_ISL_5073812	2020-07-20	256	ALINITY	17.57	B.1.2	V3
MCoV-42078	EPI_ISL_5073826	2020-07-20	310	ALINITY	31.82	B.1	V3
MCoV-42086	EPI_ISL_5073834	2020-07-20	621	ALINITY	40.12	B.1	V3
MCoV-42091	EPI_ISL_5073838	2020-07-20	404	ALINITY	35.86	B.1.1.210	V3
MCoV-42097	EPI_ISL_5073844	2020-07-20	326	ALINITY	35.07	B.1.2	V3
MCoV-42098	EPI_ISL_5073847	2020-07-20	256	ALINITY	33.88	B.1.2	V3
MCoV-42102	EPI_ISL_5073851	2020-07-20	261	ALINITY	35.74	B.1	V3
MCoV-42103	EPI_ISL_5073852	2020-07-20	517	ALINITY	37.33	B.1.596	V3
MCoV-42105	EPI_ISL_5073854	2020-07-20	256	ALINITY	29.05	B.1.305	V3
MCoV-42106	EPI_ISL_5073855	2020-07-20	451	ALINITY	40.99	B.1	V3
MCoV-42107	EPI_ISL_5073856	2020-07-20	556	CEPHEID	37.5	B.1.596	V3
MCoV-42118	EPI_ISL_5073952	2020-07-20	256	ALINITY	21.44	B.1.396	V3
MCoV-42125	EPI_ISL_5073959	2020-07-20	256	ALINITY	26.18	B.1	V3
MCoV-42126	EPI_ISL_5073960	2020-07-20	720	ALINITY	40.75	B.1	V3
MCoV-42127	EPI_ISL_5073961	2020-07-20	256	ALINITY	28.06	B.1.582	V3
MCoV-42132	EPI_ISL_5073966	2020-07-20	640	ALINITY	39.2	B.1	V3
MCoV-42133	EPI_ISL_5073967	2020-07-20	256	ALINITY	21.95	B.1.243	V3
MCoV-42134	EPI_ISL_5073968	2020-07-20	342	ALINITY	35.68	B.1.596	V3
MCoV-42135	EPI_ISL_5073969	2020-07-20	572	ALINITY	40.99	B.1.596	V3
MCoV-42136	EPI_ISL_5073970	2020-07-20	306	ALINITY	39.48	B.1.564	V3
MCoV-42139	EPI_ISL_5073973	2020-07-20	256	ALINITY	23.92	B.1.564	V3
MCoV-42143	EPI_ISL_5073977	2020-07-20	334	ALINITY	35.24	B.1.1	V3
MCoV-42144	EPI_ISL_5073978	2020-07-20	415	ALINITY	36.0	B.1.369	V3
MCoV-42146	EPI_ISL_5073980	2020-07-20	515	ALINITY	40.59	B.1	V3
MCoV-42151	EPI_ISL_5073985	2020-07-20	256	ALINITY	21.36	B.1.206	V3
MCoV-42152	EPI_ISL_5073986	2020-07-20	256	ALINITY	21.39	B.1.396	V3
MCoV-42153	EPI_ISL_5073987	2020-07-20	256	ALINITY	34.37	B.1.240	V3
MCoV-42154	EPI_ISL_5073988	2020-07-20	572	ALINITY	40.9	B.1	V3
MCoV-42155	EPI_ISL_5073989	2020-07-20	572	ALINITY	37.91	B.1	V3
MCoV-42156	EPI_ISL_5073990	2020-07-20	509	ALINITY	36.67	B.1	V3
MCoV-42157	EPI_ISL_5073991	2020-07-20	256	ALINITY	23.61	B.1	V3
MCoV-42159	EPI_ISL_5073993	2020-07-20	504	ALINITY	39.78	B.1.596	V3
MCoV-42163	EPI_ISL_5073997	2020-07-20	259	ALINITY	39.32	B.1	V3
MCoV-42171	EPI_ISL_5074004	2020-07-20	474	ALINITY	35.23	B.1.2	V3
MCoV-42173	EPI_ISL_5074006	2020-07-20	413	ALINITY	36.97	B.1.369	V3
MCoV-42175	EPI_ISL_5074008	2020-07-20	421	ALINITY	40.79	B.1.2	V3
MCoV-42178	EPI_ISL_5074011	2020-07-20	256	ALINITY	28.52	B.1.206	V3
MCoV-42180	EPI_ISL_5074013	2020-07-20	256	ALINITY	32.89	B.1.369	V3
MCoV-42184	EPI_ISL_5074017	2020-07-20	633	ALINITY	36.32	B.1.596	V3
MCoV-42191	EPI_ISL_5074024	2020-07-20	278	ALINITY	37.79	B.1.571	V3
MCoV-42192	EPI_ISL_5074025	2020-07-20	258	ALINITY	33.84	B.1	V3
MCoV-42533	EPI_ISL_5074283	2020-07-20	256	ALINITY	24.37	B.1.1	V3
MCoV-42541	EPI_ISL_5074291	2020-07-20	256	ALINITY	23.15	B.1.564	V3
MCoV-42621	EPI_ISL_5074075	2020-07-20	413	ALINITY	40.99	B.1.1	V3
MCoV-42634	EPI_ISL_5074088	2020-07-20	256	ALINITY	21.97	B.1.564	V3
MCoV-46408	EPI_ISL_5087176	2020-07-20	437	PANTHER	32.3	B.1	V3
MCoV-46580	EPI_ISL_5087579	2020-07-20	450	PANTHER	22.6	B.1	V3
MCoV-46599	EPI_ISL_5087622	2020-07-20	442	PANTHER	25.9	B.1	V3
MCoV-40932	EPI_ISL_2224117	2020-07-21	256	ALINITY	33.87	B.1	V3
MCoV-40943	EPI_ISL_2224128	2020-07-21	256	ALINITY	33.95	B.1.564	V3
MCoV-40945	EPI_ISL_2224130	2020-07-21	256	ALINITY	34.31	B.1	V3
MCoV-40946	EPI_ISL_2224131	2020-07-21	256	ALINITY	20.3	B.1.240	V3
MCoV-40956	EPI_ISL_2224141	2020-07-21	509	ALINITY	40.99	B.1	V3
MCoV-40957	EPI_ISL_2224142	2020-07-21	257	ALINITY	34.77	B.1.1.356	V3
MCoV-40960	EPI_ISL_2224145	2020-07-21	256	ALINITY	18.17	B.1.582	V3
MCoV-40962	EPI_ISL_2224147	2020-07-21	256	ALINITY	19.07	B.1.206	V3
MCoV-40966	EPI_ISL_2224151	2020-07-21	256	ALINITY	21.33	B.1.240	V3
MCoV-40968	EPI_ISL_2224153	2020-07-21	256	ALINITY	21.36	B.1	V3
MCoV-40974	EPI_ISL_2224159	2020-07-21	256	ALINITY	30.56	B.1.582	V3
MCoV-40978	EPI_ISL_2224163	2020-07-21	256	ALINITY	30.59	B.1.1.210	V3
MCoV-40986	EPI_ISL_2224722	2020-07-21	259	ALINITY	34.83	B.1.206	V3
MCoV-40987	EPI_ISL_2224723	2020-07-21	261	ALINITY	36.01	B.1.1	V3
MCoV-40995	EPI_ISL_2224731	2020-07-21	504	CEPHEID	34.7	B.1	V3
MCoV-40996	EPI_ISL_2224732	2020-07-21	256	PANTHER	30.9	B.1.595	V3
MCoV-40997	EPI_ISL_2224733	2020-07-21	256	ALINITY	18.85	B.1.1.226	V3
MCoV-41000	EPI_ISL_2224736	2020-07-21	256	CEPHEID	23.8	B.1.452	V3
MCoV-41001	EPI_ISL_2224737	2020-07-21	256	ALINITY	19.21	B.1.1.177	V3
MCoV-41004	EPI_ISL_2224740	2020-07-21	256	ALINITY	27.56	B.1.582	V3
MCoV-41008	EPI_ISL_2224744	2020-07-21	256	ALINITY	27.81	B.1.590	V3
MCoV-41010	EPI_ISL_2224746	2020-07-21	256	CEPHEID	28.7	B.1.1	V3
MCoV-41013	EPI_ISL_2224749	2020-07-21	494	PANTHER	32.4	B.1	V3
MCoV-41014	EPI_ISL_2224750	2020-07-21	256	CEPHEID	28.0	B.1.396	V3
MCoV-41017	EPI_ISL_2224753	2020-07-21	404	ALINITY	36.29	B.1.1.148	V3
MCoV-41023	EPI_ISL_2224759	2020-07-21	316	CEPHEID	31.2	B.1.582	V3
MCoV-41028	EPI_ISL_2224765	2020-07-21	464	ALINITY	38.62	B.1.1.402	V3
MCoV-41031	EPI_ISL_2224768	2020-07-21	589	ALINITY	39.13	B.1.582	V3
MCoV-41035	EPI_ISL_2224772	2020-07-21	256	ALINITY	40.13	B.1.206	V3
MCoV-41039	EPI_ISL_2224776	2020-07-21	256	ALINITY	36.49	B.1.582	V3
MCoV-41041	EPI_ISL_2224778	2020-07-21	256	ALINITY	40.99	B.1.582	V3
MCoV-41049	EPI_ISL_2224786	2020-07-21	259	ALINITY	36.28	B.1	V3
MCoV-41050	EPI_ISL_2224787	2020-07-21	256	ALINITY	38.87	B.1.2	V3
MCoV-41051	EPI_ISL_2224788	2020-07-21	256	ALINITY	14.78	B.1.582	V3
MCoV-41052	EPI_ISL_2224789	2020-07-21	598	ALINITY	40.67	B.1	V3
MCoV-41054	EPI_ISL_2224791	2020-07-21	267	CEPHEID	36.9	B.1.574	V3
MCoV-41057	EPI_ISL_2224794	2020-07-21	415	ALINITY	34.46	B.1.1.409	V3
MCoV-41064	EPI_ISL_2224801	2020-07-21	256	ALINITY	21.84	B.1.1	V3
MCoV-41067	EPI_ISL_2224804	2020-07-21	477	ALINITY	38.31	B.1.582	V3
MCoV-41069	EPI_ISL_2224806	2020-07-21	289	ALINITY	34.78	B.1	V3
MCoV-41072	EPI_ISL_2224809	2020-07-21	256	ALINITY	25.29	B.1.1	V3
MCoV-41077	EPI_ISL_2224814	2020-07-21	256	ALINITY	28.98	B.1.2	V3
MCoV-41526	EPI_ISL_2224819	2020-07-21	514	ALINITY	37.9	B.1.2	V3
MCoV-41531	EPI_ISL_2224824	2020-07-21	258	ALINITY	35.4	B.1.576	V3
MCoV-41532	EPI_ISL_2224825	2020-07-21	256	ALINITY	27.03	B.1.2	V3
MCoV-41534	EPI_ISL_2224827	2020-07-21	276	ALINITY	33.87	B.1	V3
MCoV-41545	EPI_ISL_2224838	2020-07-21	714	ALINITY	40.99	B.1.206	V3
MCoV-41555	EPI_ISL_2224848	2020-07-21	256	ALINITY	27.39	B.1.582	V3
MCoV-41557	EPI_ISL_2224850	2020-07-21	256	ALINITY	23.92	B.1.576	V3
MCoV-41562	EPI_ISL_2224855	2020-07-21	256	ALINITY	25.74	B.1.1	V3
MCoV-41570	EPI_ISL_2224863	2020-07-21	256	ALINITY	28.9	B.1.1.226	V3
MCoV-41571	EPI_ISL_2224864	2020-07-21	321	ALINITY	35.15	B.1.612	V3
MCoV-41575	EPI_ISL_2224868	2020-07-21	256	ALINITY	19.44	B.1.396	V3
MCoV-41597	EPI_ISL_2224890	2020-07-21	256	ALINITY	32.72	B.1.1	V3
MCoV-41603	EPI_ISL_2224896	2020-07-21	256	ALINITY	29.67	B.1.564	V3
MCoV-41606	EPI_ISL_2224899	2020-07-21	256	ALINITY	24.48	B.1.1.356	V3
MCoV-41609	EPI_ISL_2224902	2020-07-21	256	ALINITY	17.58	B.1.581	V3
MCoV-41615	EPI_ISL_2224908	2020-07-21	256	ALINITY	22.91	B.1.1.210	V3
MCoV-41623	EPI_ISL_2224916	2020-07-21	405	ALINITY	32.81	B.1	V3
MCoV-41624	EPI_ISL_2224917	2020-07-21	256	ALINITY	22.34	B.1.606	V3
MCoV-41628	EPI_ISL_2224921	2020-07-21	480	ALINITY	34.31	B.1.206	V3
MCoV-41630	EPI_ISL_2224923	2020-07-21	256	PANTHER	22.8	B.1.194	V3
MCoV-41643	EPI_ISL_2224936	2020-07-21	257	ALINITY	34.93	B.1.582	V3
MCoV-41647	EPI_ISL_2224940	2020-07-21	256	ALINITY	15.69	B.1.1.356	V3
MCoV-41652	EPI_ISL_2224945	2020-07-21	256	ALINITY	19.57	B.1.2	V3
MCoV-41654	EPI_ISL_2224947	2020-07-21	256	ALINITY	25.6	B.1.582	V3
MCoV-41655	EPI_ISL_2224948	2020-07-21	256	ALINITY	20.94	B.1.1.440	V3
MCoV-41657	EPI_ISL_2224950	2020-07-21	611	PANTHER	34.1	B.1.2	V3
MCoV-41661	EPI_ISL_2224954	2020-07-21	256	ALINITY	22.95	B.1.582	V3
MCoV-41668	EPI_ISL_2224961	2020-07-21	256	ALINITY	31.18	B.1	V3
MCoV-41669	EPI_ISL_2224962	2020-07-21	256	ALINITY	22.75	B.1.2	V3
MCoV-41673	EPI_ISL_2224966	2020-07-21	692	ALINITY	40.99	B.1	V3
MCoV-41679	EPI_ISL_2224972	2020-07-21	264	ALINITY	36.96	B.1.595	V3
MCoV-41706	EPI_ISL_2225000	2020-07-21	634	ALINITY	36.25	B.1	V3
MCoV-41711	EPI_ISL_2225005	2020-07-21	685	ALINITY	37.59	B.1.335	V3
MCoV-41721	EPI_ISL_2225015	2020-07-21	256	ALINITY	40.83	B.1	V3
MCoV-41724	EPI_ISL_2225018	2020-07-21	469	ALINITY	29.22	B.1.501	V3
MCoV-41725	EPI_ISL_2225019	2020-07-21	256	ALINITY	34.83	B.1.369	V3
MCoV-41727	EPI_ISL_2225021	2020-07-21	256	ALINITY	36.17	B.1.325	V3
MCoV-41734	EPI_ISL_2225028	2020-07-21	256	ALINITY	27.48	B.1.582	V3
MCoV-41738	EPI_ISL_2225032	2020-07-21	265	ALINITY	37.97	B.1.369	V3
MCoV-41740	EPI_ISL_2225034	2020-07-21	504	ALINITY	24.98	B.1	V3
MCoV-41741	EPI_ISL_2225035	2020-07-21	430	ALINITY	38.42	B.1.596	V3
MCoV-41742	EPI_ISL_2225036	2020-07-21	256	ALINITY	21.93	B.1.582	V3
MCoV-41746	EPI_ISL_2225040	2020-07-21	256	ALINITY	27.86	B.1.369	V3
MCoV-41752	EPI_ISL_2225046	2020-07-21	707	ALINITY	40.95	B.1.546	V3
MCoV-41753	EPI_ISL_2225047	2020-07-21	256	ALINITY	26.76	B.1.596	V3
MCoV-41754	EPI_ISL_2225048	2020-07-21	256	ALINITY	36.06	B.1.1.258	V3
MCoV-41759	EPI_ISL_2225053	2020-07-21	326	ALINITY	21.34	B.1.2	V3
MCoV-41763	EPI_ISL_2225057	2020-07-21	421	ALINITY	39.51	B.1.596	V3
MCoV-41764	EPI_ISL_2225058	2020-07-21	256	ALINITY	37.17	B.1.206	V3
MCoV-41765	EPI_ISL_2225059	2020-07-21	256	ALINITY	38.38	B.1.206	V3
MCoV-41769	EPI_ISL_2225063	2020-07-21	256	ALINITY	40.75	B.1.2	V3
MCoV-41773	EPI_ISL_2225067	2020-07-21	706	ALINITY	37.16	B.1	V3
MCoV-41775	EPI_ISL_2225069	2020-07-21	256	ALINITY	18.47	B.1.582	V3
MCoV-41776	EPI_ISL_2225070	2020-07-21	256	PANTHER	38.1	B.1.576	V3
MCoV-41778	EPI_ISL_2225072	2020-07-21	256	ALINITY	38.04	B.1.240	V3
MCoV-41783	EPI_ISL_2225077	2020-07-21	256	ALINITY	27.84	B.1	V3
MCoV-41784	EPI_ISL_2225078	2020-07-21	364	ALINITY	36.89	B.1.596	V3
MCoV-41788	EPI_ISL_2225082	2020-07-21	256	ALINITY	38.68	B.1.564	V3
MCoV-41791	EPI_ISL_2225085	2020-07-21	256	ALINITY	28.81	B.1.590	V3
MCoV-41793	EPI_ISL_2225087	2020-07-21	256	ALINITY	35.82	B.1	V3
MCoV-41795	EPI_ISL_2225089	2020-07-21	256	ALINITY	40.99	B.1.1.169	V3
MCoV-41796	EPI_ISL_2225090	2020-07-21	256	ALINITY	21.14	B.1.564	V3
MCoV-41799	EPI_ISL_2225093	2020-07-21	498	ALINITY	29.07	B.1.385	V3
MCoV-41803	EPI_ISL_2225097	2020-07-21	256	ALINITY	40.51	B.1.596	V3
MCoV-41807	EPI_ISL_2225101	2020-07-21	263	ALINITY	14.81	B.1	V3
MCoV-41812	EPI_ISL_5073534	2020-07-21	476	ALINITY	35.45	B.1.206	V3
MCoV-41815	EPI_ISL_5073537	2020-07-21	417	ALINITY	40.49	B.1	V3
MCoV-41817	EPI_ISL_5073539	2020-07-21	456	ALINITY	39.61	B.1.2	V3
MCoV-41819	EPI_ISL_5073541	2020-07-21	256	ALINITY	33.19	B.1.564	V3
MCoV-41820	EPI_ISL_5073542	2020-07-21	422	ALINITY	37.41	B.1.596	V3
MCoV-41823	EPI_ISL_5073545	2020-07-21	418	ALINITY	40.47	B.1.576	V3
MCoV-41826	EPI_ISL_5073548	2020-07-21	509	ALINITY	37.74	B.1	V3
MCoV-41828	EPI_ISL_5073550	2020-07-21	256	ALINITY	32.5	B.1.595	V3
MCoV-41831	EPI_ISL_5073553	2020-07-21	415	ALINITY	40.56	B.1.580	V3
MCoV-41843	EPI_ISL_5073567	2020-07-21	499	ALINITY	39.55	B.1	V3
MCoV-42006	EPI_ISL_5073748	2020-07-21	410	CEPHEID	39.7	B.1	V3
MCoV-40600	EPI_ISL_2223783	2020-07-22	256	ALINITY	18.63	B.1.1	V3
MCoV-40601	EPI_ISL_2223784	2020-07-22	563	ALINITY	36.94	B.1.1.210	V3
MCoV-40607	EPI_ISL_2223790	2020-07-22	517	ALINITY	40.99	B.1	V3
MCoV-40608	EPI_ISL_2223791	2020-07-22	256	ALINITY	23.41	B.1.582	V3
MCoV-40609	EPI_ISL_2223792	2020-07-22	678	ALINITY	40.99	B.1	V3
MCoV-40611	EPI_ISL_2223794	2020-07-22	445	ALINITY	38.37	B.1	V3
MCoV-40614	EPI_ISL_2223797	2020-07-22	489	ALINITY	36.02	B.1	V3
MCoV-40618	EPI_ISL_2223801	2020-07-22	714	ALINITY	40.99	B.1	V3
MCoV-40620	EPI_ISL_2223803	2020-07-22	256	ALINITY	25.51	B.1.582	V3
MCoV-40621	EPI_ISL_2223804	2020-07-22	621	ALINITY	40.81	B.1	V3
MCoV-40624	EPI_ISL_2223807	2020-07-22	454	ALINITY	38.15	B.1	V3
MCoV-40631	EPI_ISL_2223814	2020-07-22	256	ALINITY	21.1	B.1.324	V3
MCoV-40634	EPI_ISL_2223817	2020-07-22	256	ALINITY	22.73	B.1.324	V3
MCoV-40635	EPI_ISL_2223818	2020-07-22	434	ALINITY	37.31	B.1.576	V3
MCoV-40636	EPI_ISL_2223819	2020-07-22	256	ALINITY	23.08	B.1.606	V3
MCoV-40637	EPI_ISL_2223820	2020-07-22	256	ALINITY	25.78	B.1.160	V3
MCoV-40641	EPI_ISL_2223824	2020-07-22	256	ALINITY	20.9	B.1.396	V3
MCoV-40642	EPI_ISL_2223825	2020-07-22	262	ALINITY	36.08	B.1.369	V3
MCoV-40645	EPI_ISL_2223828	2020-07-22	256	ALINITY	25.2	B.1	V3
MCoV-40646	EPI_ISL_2223829	2020-07-22	256	ALINITY	40.99	B.1.589	V3
MCoV-40653	EPI_ISL_2223836	2020-07-22	256	ALINITY	18.28	B.1.1.356	V3
MCoV-40654	EPI_ISL_2223837	2020-07-22	256	ALINITY	23.22	B.1.206	V3
MCoV-40655	EPI_ISL_2223838	2020-07-22	694	ALINITY	40.14	B.1	V3
MCoV-40656	EPI_ISL_2223839	2020-07-22	275	ALINITY	34.9	B.1	V3
MCoV-40660	EPI_ISL_2223843	2020-07-22	256	ALINITY	23.58	B.1.590	V3
MCoV-40662	EPI_ISL_2223845	2020-07-22	565	ALINITY	40.19	B.1	V3
MCoV-40663	EPI_ISL_2223846	2020-07-22	367	ALINITY	35.92	B.1	V3
MCoV-40664	EPI_ISL_2223847	2020-07-22	256	ALINITY	16.55	B.1.595	V3
MCoV-40666	EPI_ISL_2223849	2020-07-22	523	ALINITY	35.83	B.1	V3
MCoV-40668	EPI_ISL_2223851	2020-07-22	409	ALINITY	39.14	B.1.240	V3
MCoV-40676	EPI_ISL_2223860	2020-07-22	666	ALINITY	39.79	B.1.596	V3
MCoV-40677	EPI_ISL_2223861	2020-07-22	256	ALINITY	25.12	B.1.582	V3
MCoV-40679	EPI_ISL_2223863	2020-07-22	256	ALINITY	34.03	B.1.564	V3
MCoV-40680	EPI_ISL_2223864	2020-07-22	533	ALINITY	40.26	B.1	V3
MCoV-40686	EPI_ISL_2223870	2020-07-22	256	ALINITY	25.57	B.1.1.177	V3
MCoV-40687	EPI_ISL_2223871	2020-07-22	325	ALINITY	37.72	B.1.325	V3
MCoV-40688	EPI_ISL_2223872	2020-07-22	479	ALINITY	36.16	B.1	V3
MCoV-40691	EPI_ISL_2223875	2020-07-22	256	ALINITY	29.24	B.1.450	V3
MCoV-40692	EPI_ISL_2223876	2020-07-22	534	ALINITY	36.3	B.1	V3
MCoV-40694	EPI_ISL_2223878	2020-07-22	256	ALINITY	21.71	B.1	V3
MCoV-40695	EPI_ISL_2223879	2020-07-22	260	ALINITY	38.77	B.1	V3
MCoV-40699	EPI_ISL_2223883	2020-07-22	437	ALINITY	40.59	B.1	V3
MCoV-40701	EPI_ISL_2223885	2020-07-22	256	ALINITY	17.73	B.1.576	V3
MCoV-40703	EPI_ISL_2223887	2020-07-22	256	ALINITY	34.33	B.1.1.148	V3
MCoV-40704	EPI_ISL_2223888	2020-07-22	561	ALINITY	40.99	B.1	V3
MCoV-40705	EPI_ISL_2223889	2020-07-22	449	ALINITY	40.99	B.1	V3
MCoV-40706	EPI_ISL_2223890	2020-07-22	630	ALINITY	38.62	B.1	V3
MCoV-40709	EPI_ISL_2223893	2020-07-22	373	ALINITY	38.28	B.1	V3
MCoV-40710	EPI_ISL_2223894	2020-07-22	548	ALINITY	40.68	B.1	V3
MCoV-40712	EPI_ISL_2223896	2020-07-22	256	ALINITY	35.7	B.1.576	V3
MCoV-40713	EPI_ISL_2223897	2020-07-22	439	ALINITY	40.04	B.1	V3
MCoV-40714	EPI_ISL_2223898	2020-07-22	424	ALINITY	34.96	B.1	V3
MCoV-40719	EPI_ISL_2223903	2020-07-22	256	ALINITY	26.27	B.1.241	V3
MCoV-40720	EPI_ISL_2223904	2020-07-22	256	ALINITY	24.13	B.1.582	V3
MCoV-40721	EPI_ISL_2223905	2020-07-22	434	ALINITY	40.72	B.1	V3
MCoV-40722	EPI_ISL_2223906	2020-07-22	256	ALINITY	33.7	B.1	V3
MCoV-40723	EPI_ISL_2223907	2020-07-22	256	ALINITY	15.72	B.1.396	V3
MCoV-40724	EPI_ISL_2223908	2020-07-22	256	ALINITY	32.03	B.1.284	V3
MCoV-40728	EPI_ISL_2223912	2020-07-22	259	ALINITY	38.64	B.1.2	V3
MCoV-40730	EPI_ISL_2223914	2020-07-22	478	ALINITY	34.58	B.1.564	V3
MCoV-40732	EPI_ISL_2223916	2020-07-22	417	ALINITY	40.7	B.1.596	V3
MCoV-40733	EPI_ISL_2223917	2020-07-22	256	ALINITY	21.73	B.1.369	V3
MCoV-40734	EPI_ISL_2223918	2020-07-22	415	ALINITY	38.42	B.1	V3
MCoV-40736	EPI_ISL_2223920	2020-07-22	487	ALINITY	38.06	B.1	V3
MCoV-40737	EPI_ISL_2223921	2020-07-22	256	ALINITY	20.04	B.1	V3
MCoV-40739	EPI_ISL_2223923	2020-07-22	256	ALINITY	22.83	B.1.240	V3
MCoV-40740	EPI_ISL_2223924	2020-07-22	256	ALINITY	23.96	B.1.2	V3
MCoV-40742	EPI_ISL_2223926	2020-07-22	262	CEPHEID	31.1	B.1.435	V3
MCoV-40743	EPI_ISL_2223927	2020-07-22	256	ALINITY	20.13	B.1.324	V3
MCoV-40745	EPI_ISL_2223929	2020-07-22	605	ALINITY	36.2	B.1.206	V3
MCoV-40746	EPI_ISL_2223930	2020-07-22	256	ALINITY	21.2	B.1	V3
MCoV-40747	EPI_ISL_2223931	2020-07-22	412	ALINITY	37.96	B.1	V3
MCoV-40748	EPI_ISL_2223932	2020-07-22	431	ALINITY	19.01	B.1	V3
MCoV-40749	EPI_ISL_2223933	2020-07-22	387	ALINITY	37.06	B.1.576	V3
MCoV-40750	EPI_ISL_2223934	2020-07-22	647	ALINITY	39.76	B.1	V3
MCoV-40752	EPI_ISL_2223936	2020-07-22	508	ALINITY	28.92	B.1	V3
MCoV-40756	EPI_ISL_2223940	2020-07-22	513	CEPHEID	34.3	B.1.2	V3
MCoV-40757	EPI_ISL_2223941	2020-07-22	425	ALINITY	39.49	B.1	V3
MCoV-40759	EPI_ISL_2223943	2020-07-22	357	ALINITY	39.03	B.1.12	V3
MCoV-40760	EPI_ISL_2223944	2020-07-22	449	ALINITY	40.99	B.1	V3
MCoV-40766	EPI_ISL_2223950	2020-07-22	525	ALINITY	38.04	B.1	V3
MCoV-40767	EPI_ISL_2223951	2020-07-22	256	ALINITY	30.51	B.1.243	V3
MCoV-40768	EPI_ISL_2223952	2020-07-22	461	ALINITY	40.09	B.1	V3
MCoV-40769	EPI_ISL_2223953	2020-07-22	446	ALINITY	40.99	B.1	V3
MCoV-40772	EPI_ISL_2223956	2020-07-22	418	ALINITY	36.1	B.1.596	V3
MCoV-40775	EPI_ISL_2223959	2020-07-22	260	ALINITY	35.6	B.1.505	V3
MCoV-40778	EPI_ISL_2223962	2020-07-22	597	ALINITY	36.3	B.1	V3
MCoV-40779	EPI_ISL_2223963	2020-07-22	431	ALINITY	40.13	B.1	V3
MCoV-40780	EPI_ISL_2223964	2020-07-22	256	ALINITY	24.71	B.1.1.222	V3
MCoV-40781	EPI_ISL_2223965	2020-07-22	256	ALINITY	19.74	B.1.582	V3
MCoV-40783	EPI_ISL_2223967	2020-07-22	256	ALINITY	21.84	B.1.1.210	V3
MCoV-40785	EPI_ISL_2223969	2020-07-22	438	ALINITY	39.7	B.1	V3
MCoV-40788	EPI_ISL_2223972	2020-07-22	256	PANTHER	22.8	B.1.582	V3
MCoV-40795	EPI_ISL_2223979	2020-07-22	412	ALINITY	40.62	B.1	V3
MCoV-40797	EPI_ISL_2223981	2020-07-22	439	ALINITY	37.64	B.1	V3
MCoV-40798	EPI_ISL_2223982	2020-07-22	463	ALINITY	38.49	B.1.78	V3
MCoV-40799	EPI_ISL_2223983	2020-07-22	451	ALINITY	35.36	B.1	V3
MCoV-40800	EPI_ISL_2223984	2020-07-22	501	ALINITY	40.99	B.1.596	V3
MCoV-40802	EPI_ISL_2223986	2020-07-22	638	ALINITY	36.89	B.1	V3
MCoV-40807	EPI_ISL_2223991	2020-07-22	256	ALINITY	18.41	B.1.1	V3
MCoV-40808	EPI_ISL_2223992	2020-07-22	256	ALINITY	25.95	B.1.369	V3
MCoV-40809	EPI_ISL_2223993	2020-07-22	457	ALINITY	39.68	B.1	V3
MCoV-40810	EPI_ISL_2223994	2020-07-22	617	ALINITY	33.72	B.1.582	V3
MCoV-40812	EPI_ISL_2223996	2020-07-22	256	ALINITY	19.72	B.1.1.210	V3
MCoV-40814	EPI_ISL_2223998	2020-07-22	259	ALINITY	34.35	B.1.206	V3
MCoV-40815	EPI_ISL_2223999	2020-07-22	262	ALINITY	36.19	B.1.595	V3
MCoV-40816	EPI_ISL_2224000	2020-07-22	450	ALINITY	40.99	B.1	V3
MCoV-40817	EPI_ISL_2224001	2020-07-22	257	ALINITY	35.82	B.1	V3
MCoV-40818	EPI_ISL_2224002	2020-07-22	317	ALINITY	36.26	B.1.582	V3
MCoV-40819	EPI_ISL_2224003	2020-07-22	256	ALINITY	39.05	B.1	V3
MCoV-40821	EPI_ISL_2224005	2020-07-22	256	ALINITY	20.37	B.1.396	V3
MCoV-40822	EPI_ISL_2224006	2020-07-22	373	ALINITY	35.62	B.1.582	V3
MCoV-40824	EPI_ISL_2224008	2020-07-22	256	ALINITY	22.53	B.1.2	V3
MCoV-40825	EPI_ISL_2224009	2020-07-22	453	ALINITY	38.87	B.1	V3
MCoV-40826	EPI_ISL_2224010	2020-07-22	256	ALINITY	29.51	B.1.590	V3
MCoV-40829	EPI_ISL_2224013	2020-07-22	533	ALINITY	23.55	B.1	V3
MCoV-40830	EPI_ISL_2224014	2020-07-22	412	ALINITY	38.06	B.1	V3
MCoV-40833	EPI_ISL_2224017	2020-07-22	491	ALINITY	37.87	B.1	V3
MCoV-40836	EPI_ISL_2224020	2020-07-22	256	ALINITY	18.55	B.1.336	V3
MCoV-40837	EPI_ISL_2224021	2020-07-22	256	ALINITY	28.98	B.1.1.258	V3
MCoV-40838	EPI_ISL_2224022	2020-07-22	256	ALINITY	31.79	B.1.582	V3
MCoV-40842	EPI_ISL_2224026	2020-07-22	256	ALINITY	30.62	B.1.564	V3
MCoV-40844	EPI_ISL_2224028	2020-07-22	471	ALINITY	37.44	B.1.595	V3
MCoV-40847	EPI_ISL_2224031	2020-07-22	527	ALINITY	40.39	B.1	V3
MCoV-40852	EPI_ISL_2224036	2020-07-22	743	ALINITY	29.17	B.1.1	V3
MCoV-40853	EPI_ISL_2224037	2020-07-22	329	ALINITY	34.81	B.1.206	V3
MCoV-40854	EPI_ISL_2224038	2020-07-22	413	ALINITY	40.55	B.1	V3
MCoV-40855	EPI_ISL_2224039	2020-07-22	256	ALINITY	30.91	B.1.369	V3
MCoV-40857	EPI_ISL_2224041	2020-07-22	430	ALINITY	40.24	B.1	V3
MCoV-40858	EPI_ISL_2224042	2020-07-22	256	ALINITY	20.12	B.1.2	V3
MCoV-40859	EPI_ISL_2224043	2020-07-22	256	ALINITY	30.74	B.1.595	V3
MCoV-40860	EPI_ISL_2224044	2020-07-22	257	ALINITY	34.96	B.1.590	V3
MCoV-40862	EPI_ISL_2224046	2020-07-22	438	ALINITY	38.33	B.1	V3
MCoV-40863	EPI_ISL_2224047	2020-07-22	258	ALINITY	28.88	B.1.564	V3
MCoV-40864	EPI_ISL_2224048	2020-07-22	649	ALINITY	39.08	B.1.596	V3
MCoV-40866	EPI_ISL_2224050	2020-07-22	256	ALINITY	31.15	B.1.206	V3
MCoV-40867	EPI_ISL_2224051	2020-07-22	425	ALINITY	40.01	B.1	V3
MCoV-40868	EPI_ISL_2224052	2020-07-22	258	ALINITY	34.53	B.1	V3
MCoV-40870	EPI_ISL_2224054	2020-07-22	530	ALINITY	39.65	B.1.177	V3
MCoV-40873	EPI_ISL_2224057	2020-07-22	256	ALINITY	28.97	B.1.590	V3
MCoV-40874	EPI_ISL_2224058	2020-07-22	588	ALINITY	37.17	B.1	V3
MCoV-40875	EPI_ISL_2224059	2020-07-22	256	ALINITY	22.12	B.1.596	V3
MCoV-40877	EPI_ISL_2224061	2020-07-22	558	PANTHER	35.8	B.1.582	V3
MCoV-40880	EPI_ISL_2224064	2020-07-22	256	ALINITY	22.84	B.1	V3
MCoV-40883	EPI_ISL_2224067	2020-07-22	506	ALINITY	40.84	B.1	V3
MCoV-40884	EPI_ISL_2224069	2020-07-22	427	ALINITY	38.29	B.1	V3
MCoV-40885	EPI_ISL_2224070	2020-07-22	424	ALINITY	35.09	B.1.336	V3
MCoV-40886	EPI_ISL_2224071	2020-07-22	257	ALINITY	34.14	B.1.2	V3
MCoV-40889	EPI_ISL_2224074	2020-07-22	256	ALINITY	28.34	B.1.2	V3
MCoV-40899	EPI_ISL_2224084	2020-07-22	256	ALINITY	24.25	B.1.582	V3
MCoV-40901	EPI_ISL_2224086	2020-07-22	256	ALINITY	23.64	B.1.1.117	V3
MCoV-40902	EPI_ISL_2224087	2020-07-22	670	ALINITY	38.67	B.1	V3
MCoV-40907	EPI_ISL_2224092	2020-07-22	607	ALINITY	38.73	B.1	V3
MCoV-40909	EPI_ISL_2224094	2020-07-22	256	ALINITY	32.0	B.1	V3
MCoV-40910	EPI_ISL_2224095	2020-07-22	256	ALINITY	29.34	B.1	V3
MCoV-40927	EPI_ISL_2224112	2020-07-22	278	ALINITY	33.26	B.1.2	V3
MCoV-40928	EPI_ISL_2224113	2020-07-22	256	ALINITY	30.99	B.1	V3
MCoV-40930	EPI_ISL_2224115	2020-07-22	300	ALINITY	35.43	B.1	V3
MCoV-40937	EPI_ISL_2224122	2020-07-22	256	ALINITY	28.73	B.1.1.230	V3
MCoV-40941	EPI_ISL_2224126	2020-07-22	324	ALINITY	35.77	B.1.564	V3
MCoV-40948	EPI_ISL_2224133	2020-07-22	256	ALINITY	30.18	B.1.305	V3
MCoV-40950	EPI_ISL_2224135	2020-07-22	256	ALINITY	17.31	B.1.240	V3
MCoV-40951	EPI_ISL_2224136	2020-07-22	256	ALINITY	31.26	B.1.305	V3
MCoV-40953	EPI_ISL_2224138	2020-07-22	701	ALINITY	37.05	B.1.1.519	V3
MCoV-40954	EPI_ISL_2224139	2020-07-22	256	ALINITY	23.71	B.1.564	V3
MCoV-41622	EPI_ISL_2224915	2020-07-22	256	ALINITY	19.4	B.1.1.169	V3
MCoV-46052	EPI_ISL_5086188	2020-07-22	448	ALINITY	24.16	B.1	V3
MCoV-40790	EPI_ISL_2223974	2020-07-23	256	ALINITY	31.31	B.1.432	V3
MCoV-40839	EPI_ISL_2224023	2020-07-23	269	ALINITY	38.38	B.1	V3
MCoV-43939	EPI_ISL_5083080	2020-07-23	511	ALINITY	38.32	B.1.595	V3
MCoV-43950	EPI_ISL_5083109	2020-07-23	256	ALINITY	22.39	B.1.582	V3
MCoV-43963	EPI_ISL_5083136	2020-07-23	256	ALINITY	30.96	B.1.326	V3
MCoV-43964	EPI_ISL_5083137	2020-07-23	256	ALINITY	25.51	B.1.1.230	V3
MCoV-43968	EPI_ISL_5083141	2020-07-23	499	ALINITY	38.88	B.1	V3
MCoV-43970	EPI_ISL_5083148	2020-07-23	460	ALINITY	37.48	B.1	V3
MCoV-43971	EPI_ISL_5083151	2020-07-23	256	ALINITY	31.23	B.1.564	V3
MCoV-43979	EPI_ISL_5083169	2020-07-23	256	ALINITY	22.12	B.1.595	V3
MCoV-43981	EPI_ISL_5083174	2020-07-23	256	ALINITY	24.62	B.1.582	V3
MCoV-46035	EPI_ISL_5086147	2020-07-23	462	ALINITY	40.99	B.1	V3
MCoV-46036	EPI_ISL_5086149	2020-07-23	256	ALINITY	28.24	B.1.582	V3
MCoV-46047	EPI_ISL_5086174	2020-07-23	256	ALINITY	16.5	B.1	V3
MCoV-46048	EPI_ISL_5086176	2020-07-23	256	ALINITY	24.49	B.1.1.222	V3
MCoV-46059	EPI_ISL_5086201	2020-07-23	256	ALINITY	17.01	B.1.336	V3
MCoV-46071	EPI_ISL_5086231	2020-07-23	256	ALINITY	19.32	B.1.596	V3
MCoV-46072	EPI_ISL_5086233	2020-07-23	688	ALINITY	38.84	B.1	V3
MCoV-46083	EPI_ISL_5086257	2020-07-23	256	ALINITY	32.75	B.1.564	V3
MCoV-46105	EPI_ISL_5086309	2020-07-23	269	ALINITY	35.67	B.1	V3
MCoV-46106	EPI_ISL_5086311	2020-07-23	256	ALINITY	33.55	B.1.336	V3
MCoV-46107	EPI_ISL_5086315	2020-07-23	256	ALINITY	25.73	B.1.582	V3
MCoV-46108	EPI_ISL_5086318	2020-07-23	256	ALINITY	27.71	B.1.1.148	V3
MCoV-46117	EPI_ISL_5086340	2020-07-23	484	ALINITY	38.28	B.1	V3
MCoV-46118	EPI_ISL_5086342	2020-07-23	347	ALINITY	36.6	B.1.576	V3
MCoV-46120	EPI_ISL_5086346	2020-07-23	256	ALINITY	20.08	B.1.240	V3
MCoV-46121	EPI_ISL_5086349	2020-07-23	427	ALINITY	40.1	B.1	V3
MCoV-46122	EPI_ISL_5086351	2020-07-23	432	ALINITY	40.74	B.1	V3
MCoV-46124	EPI_ISL_5086364	2020-07-23	256	ALINITY	35.59	B.1.396	V3
MCoV-46125	EPI_ISL_5086366	2020-07-23	277	ALINITY	34.75	B.1.206	V3
MCoV-46126	EPI_ISL_5086368	2020-07-23	477	ALINITY	36.26	B.1	V3
MCoV-46130	EPI_ISL_5086377	2020-07-23	418	ALINITY	38.91	B.1	V3
MCoV-46132	EPI_ISL_5086381	2020-07-23	256	ALINITY	33.93	B.1.324	V3
MCoV-46133	EPI_ISL_5086383	2020-07-23	262	ALINITY	34.82	B.1.579	V3
MCoV-46134	EPI_ISL_5086385	2020-07-23	256	ALINITY	26.96	B.1.2	V3
MCoV-46135	EPI_ISL_5086388	2020-07-23	256	ALINITY	24.0	B.1.582	V3
MCoV-46136	EPI_ISL_5086393	2020-07-23	608	ALINITY	38.96	B.1	V3
MCoV-46139	EPI_ISL_5086402	2020-07-23	256	ALINITY	26.59	B.1.206	V3
MCoV-46141	EPI_ISL_5086407	2020-07-23	520	ALINITY	38.19	B.1	V3
MCoV-46142	EPI_ISL_5086410	2020-07-23	417	ALINITY	37.44	B.1	V3
MCoV-46143	EPI_ISL_5086412	2020-07-23	256	ALINITY	22.99	B.1.240	V3
MCoV-46144	EPI_ISL_5086414	2020-07-23	256	ALINITY	28.73	B.1.567	V3
MCoV-46146	EPI_ISL_5086419	2020-07-23	256	ALINITY	27.78	B.1.582	V3
MCoV-46147	EPI_ISL_5086421	2020-07-23	465	ALINITY	31.76	B.1.369	V3
MCoV-46148	EPI_ISL_5086424	2020-07-23	256	ALINITY	18.02	B.1.564	V3
MCoV-46152	EPI_ISL_5086432	2020-07-23	256	ALINITY	29.52	B.1.2	V3
MCoV-46153	EPI_ISL_5086435	2020-07-23	413	ALINITY	36.48	B.1	V3
MCoV-46154	EPI_ISL_5086437	2020-07-23	256	ALINITY	32.1	B.1.206	V3
MCoV-46155	EPI_ISL_5086439	2020-07-23	556	ALINITY	40.36	B.1	V3
MCoV-46157	EPI_ISL_5086443	2020-07-23	416	ALINITY	37.47	B.1	V3
MCoV-46158	EPI_ISL_5086449	2020-07-23	256	PANTHER	36.3	B.1	V3
MCoV-46159	EPI_ISL_5086451	2020-07-23	467	ALINITY	36.98	B.1	V3
MCoV-46160	EPI_ISL_5086453	2020-07-23	439	ALINITY	25.14	B.1	V3
MCoV-46163	EPI_ISL_5086459	2020-07-23	420	PANTHER	38.0	B.1	V3
MCoV-46166	EPI_ISL_5086466	2020-07-23	256	ALINITY	19.14	B.1.305	V3
MCoV-46167	EPI_ISL_5086468	2020-07-23	256	PANTHER	23.4	B.1.2	V3
MCoV-46168	EPI_ISL_5086470	2020-07-23	430	ALINITY	38.38	B.1.596	V3
MCoV-46170	EPI_ISL_5086475	2020-07-23	256	ALINITY	16.03	B.1.582	V3
MCoV-46171	EPI_ISL_5086477	2020-07-23	415	ALINITY	37.84	B.1	V3
MCoV-46173	EPI_ISL_5086482	2020-07-23	435	ALINITY	38.17	B.1	V3
MCoV-46174	EPI_ISL_5086488	2020-07-23	256	ALINITY	28.28	B.1.578	V3
MCoV-46175	EPI_ISL_5086492	2020-07-23	439	ALINITY	40.33	B.1	V3
MCoV-46176	EPI_ISL_5086495	2020-07-23	256	ALINITY	19.9	B.1.2	V3
MCoV-46177	EPI_ISL_5086497	2020-07-23	347	PANTHER	31.8	B.1.369	V3
MCoV-46178	EPI_ISL_5086499	2020-07-23	256	ALINITY	33.06	B.1.206	V3
MCoV-46180	EPI_ISL_5086504	2020-07-23	256	ALINITY	26.79	B.1.582	V3
MCoV-46186	EPI_ISL_5086517	2020-07-23	256	ALINITY	39.71	B.1.582	V3
MCoV-46189	EPI_ISL_5086523	2020-07-23	622	ALINITY	36.33	B.1	V3
MCoV-46190	EPI_ISL_5086525	2020-07-23	409	ALINITY	37.43	B.1.369	V3
MCoV-46192	EPI_ISL_5086529	2020-07-23	432	ALINITY	36.35	B.1	V3
MCoV-46195	EPI_ISL_5086535	2020-07-23	256	ALINITY	27.31	B.1.1	V3
MCoV-46196	EPI_ISL_5086537	2020-07-23	256	ALINITY	22.19	B.1.324	V3
MCoV-46197	EPI_ISL_5086540	2020-07-23	470	ALINITY	35.84	B.1.1.402	V3
MCoV-46198	EPI_ISL_5086646	2020-07-23	256	ALINITY	17.61	B.1.582	V3
MCoV-46199	EPI_ISL_5086649	2020-07-23	457	ALINITY	40.99	B.1	V3
MCoV-46201	EPI_ISL_5086654	2020-07-23	256	ALINITY	18.44	B.1.596	V3
MCoV-46202	EPI_ISL_5086659	2020-07-23	411	ALINITY	33.22	B.1.582	V3
MCoV-46203	EPI_ISL_5086662	2020-07-23	448	ALINITY	39.52	B.1	V3
MCoV-46204	EPI_ISL_5086664	2020-07-23	412	ALINITY	36.87	B.1.119	V3
MCoV-46205	EPI_ISL_5086666	2020-07-23	256	ALINITY	19.51	B.1	V3
MCoV-46210	EPI_ISL_5086679	2020-07-23	412	ALINITY	39.38	B.1	V3
MCoV-46212	EPI_ISL_5086684	2020-07-23	533	PANTHER	35.3	B.1.596	V3
MCoV-46213	EPI_ISL_5086687	2020-07-23	435	ALINITY	40.53	B.1	V3
MCoV-46214	EPI_ISL_5086689	2020-07-23	256	ALINITY	19.23	B.1.305	V3
MCoV-46219	EPI_ISL_5086704	2020-07-23	696	ALINITY	38.62	B.1	V3
MCoV-46220	EPI_ISL_5086707	2020-07-23	257	PANTHER	32.7	B.1.2	V3
MCoV-46221	EPI_ISL_5086710	2020-07-23	448	ALINITY	37.33	B.1	V3
MCoV-46222	EPI_ISL_5086712	2020-07-23	256	ALINITY	30.16	B.1.305	V3
MCoV-46223	EPI_ISL_5086716	2020-07-23	256	ALINITY	15.17	B.1.369	V3
MCoV-46225	EPI_ISL_5086722	2020-07-23	506	ALINITY	40.99	B.1	V3
MCoV-46226	EPI_ISL_5086725	2020-07-23	256	ALINITY	39.36	B.1.369	V3
MCoV-46227	EPI_ISL_5086727	2020-07-23	256	ALINITY	16.03	B.1.206	V3
MCoV-46228	EPI_ISL_5086730	2020-07-23	412	PANTHER	33.6	B.1.206	V3
MCoV-46229	EPI_ISL_5086732	2020-07-23	258	ALINITY	32.89	B.1.1.402	V3
MCoV-46230	EPI_ISL_5086734	2020-07-23	258	ALINITY	34.43	B.1.206	V3
MCoV-46232	EPI_ISL_5086738	2020-07-23	505	ALINITY	39.66	B.1.369	V3
MCoV-46234	EPI_ISL_5086746	2020-07-23	256	PANTHER	30.0	B.1.369	V3
MCoV-46235	EPI_ISL_5086748	2020-07-23	256	ALINITY	33.06	B.1.206	V3
MCoV-46237	EPI_ISL_5086753	2020-07-23	487	ALINITY	33.62	B.1	V3
MCoV-46239	EPI_ISL_5086757	2020-07-23	256	ALINITY	21.57	B.1.582	V3
MCoV-46240	EPI_ISL_5086759	2020-07-23	449	ALINITY	40.99	B.1	V3
MCoV-46241	EPI_ISL_5086761	2020-07-23	256	ALINITY	23.55	B.1.369	V3
MCoV-46242	EPI_ISL_5086764	2020-07-23	256	ALINITY	36.11	B.1.582	V3
MCoV-46243	EPI_ISL_5086766	2020-07-23	258	ALINITY	35.13	B.1.369	V3
MCoV-46245	EPI_ISL_5086770	2020-07-23	256	PANTHER	33.6	B.1.369	V3
MCoV-46248	EPI_ISL_5086777	2020-07-23	302	ALINITY	35.99	B.1.576	V3
MCoV-46250	EPI_ISL_5086781	2020-07-23	298	ALINITY	40.45	B.1	V3
MCoV-46251	EPI_ISL_5086783	2020-07-23	416	ALINITY	36.4	B.1	V3
MCoV-46252	EPI_ISL_5086786	2020-07-23	450	ALINITY	38.13	B.1	V3
MCoV-46255	EPI_ISL_5086796	2020-07-23	256	CEPHEID	28.7	B.1.369	V3
MCoV-46257	EPI_ISL_5086800	2020-07-23	256	ALINITY	37.6	B.1.369	V3
MCoV-46258	EPI_ISL_5086803	2020-07-23	256	PANTHER	16.8	B.1.240	V3
MCoV-46260	EPI_ISL_5086807	2020-07-23	256	PANTHER	17.8	B.1	V3
MCoV-46261	EPI_ISL_5086809	2020-07-23	256	ALINITY	30.95	B.1	V3
MCoV-46268	EPI_ISL_5086824	2020-07-23	257	ALINITY	38.46	B.1.432	V3
MCoV-46269	EPI_ISL_5086827	2020-07-23	432	ALINITY	40.95	B.1	V3
MCoV-46270	EPI_ISL_5086829	2020-07-23	256	ALINITY	20.54	B.1.206	V3
MCoV-46272	EPI_ISL_5086834	2020-07-23	428	ALINITY	40.91	B.1	V3
MCoV-46273	EPI_ISL_5086836	2020-07-23	259	ALINITY	35.17	B.1.289	V3
MCoV-46278	EPI_ISL_5086850	2020-07-23	409	ALINITY	35.82	B.1.1	V3
MCoV-46280	EPI_ISL_5086854	2020-07-23	256	ALINITY	26.48	B.1.576	V3
MCoV-46281	EPI_ISL_5086857	2020-07-23	257	ALINITY	36.55	B.1.1	V3
MCoV-46282	EPI_ISL_5086859	2020-07-23	416	PANTHER	38.4	B.1	V3
MCoV-46284	EPI_ISL_5086863	2020-07-23	256	ALINITY	23.0	B.1.582	V3
MCoV-46285	EPI_ISL_5086866	2020-07-23	742	ALINITY	40.37	B.1	V3
MCoV-46291	EPI_ISL_5086878	2020-07-23	256	ALINITY	30.35	B.1.405	V3
MCoV-46292	EPI_ISL_5086881	2020-07-23	256	ALINITY	34.88	B.1.369	V3
MCoV-46294	EPI_ISL_5086887	2020-07-23	256	ALINITY	19.06	B.1.432	V3
MCoV-46297	EPI_ISL_5086894	2020-07-23	257	ALINITY	34.61	B.1	V3
MCoV-46298	EPI_ISL_5086896	2020-07-23	269	ALINITY	36.58	B.1.206	V3
MCoV-46299	EPI_ISL_5086898	2020-07-23	411	ALINITY	38.21	B.1.2	V3
MCoV-46302	EPI_ISL_5086904	2020-07-23	256	ALINITY	31.88	B.1.2	V3
MCoV-46305	EPI_ISL_5086911	2020-07-23	436	ALINITY	36.27	B.1	V3
MCoV-46308	EPI_ISL_5086917	2020-07-23	422	ALINITY	40.99	B.1.596	V3
MCoV-46311	EPI_ISL_5086923	2020-07-23	419	ALINITY	33.28	B.1.3	V3
MCoV-46314	EPI_ISL_5086935	2020-07-23	256	ALINITY	33.39	B.1.1	V3
MCoV-46315	EPI_ISL_5086938	2020-07-23	256	ALINITY	26.55	B.1	V3
MCoV-46316	EPI_ISL_5086940	2020-07-23	436	ALINITY	36.76	B.1.564	V3
MCoV-46317	EPI_ISL_5086942	2020-07-23	424	ALINITY	39.22	B.1	V3
MCoV-46318	EPI_ISL_5086944	2020-07-23	256	ALINITY	30.84	B.1.206	V3
MCoV-46319	EPI_ISL_5086947	2020-07-23	256	ALINITY	20.22	B.1.582	V3
MCoV-46322	EPI_ISL_5086954	2020-07-23	424	PANTHER	37.2	B.1	V3
MCoV-46323	EPI_ISL_5086956	2020-07-23	451	ALINITY	40.99	B.1	V3
MCoV-46324	EPI_ISL_5086958	2020-07-23	422	PANTHER	34.0	B.1	V3
MCoV-46325	EPI_ISL_5086960	2020-07-23	256	ALINITY	18.86	B.1.396	V3
MCoV-46326	EPI_ISL_5086963	2020-07-23	294	ALINITY	39.81	B.1	V3
MCoV-46328	EPI_ISL_5086971	2020-07-23	505	ALINITY	40.99	B.1	V3
MCoV-46329	EPI_ISL_5086973	2020-07-23	256	PANTHER	17.2	B.1.1.177	V3
MCoV-46331	EPI_ISL_5086978	2020-07-23	673	ALINITY	40.99	B.1	V3
MCoV-46332	EPI_ISL_5086980	2020-07-23	591	PANTHER	34.9	B.1.576	V3
MCoV-46334	EPI_ISL_5086985	2020-07-23	256	ALINITY	20.54	B.1.1.226	V3
MCoV-46335	EPI_ISL_5086986	2020-07-23	256	CEPHEID	30.5	B.1.564	V3
MCoV-46336	EPI_ISL_5086987	2020-07-23	327	ALINITY	39.71	B.1	V3
MCoV-46337	EPI_ISL_5086989	2020-07-23	256	ALINITY	17.85	B.1	V3
MCoV-46339	EPI_ISL_5087003	2020-07-23	633	ALINITY	36.6	B.1.2	V3
MCoV-46341	EPI_ISL_5087023	2020-07-23	256	ALINITY	18.31	B.1.1.440	V3
MCoV-46342	EPI_ISL_5087027	2020-07-23	656	ALINITY	37.47	B.1	V3
MCoV-46344	EPI_ISL_5087032	2020-07-23	466	ALINITY	36.76	B.1	V3
MCoV-46345	EPI_ISL_5087034	2020-07-23	412	ALINITY	37.47	B.1	V3
MCoV-46346	EPI_ISL_5087036	2020-07-23	435	ALINITY	38.08	B.1.448	V3
MCoV-46347	EPI_ISL_5087039	2020-07-23	271	PANTHER	38.3	B.1	V3
MCoV-46348	EPI_ISL_5087042	2020-07-23	256	ALINITY	37.48	B.1	V3
MCoV-46350	EPI_ISL_5087047	2020-07-23	256	PANTHER	29.5	B.1.2	V3
MCoV-46351	EPI_ISL_5087049	2020-07-23	256	PANTHER	22.6	B.1.2	V3
MCoV-46352	EPI_ISL_5087051	2020-07-23	258	ALINITY	35.1	B.1.1.148	V3
MCoV-46355	EPI_ISL_5087057	2020-07-23	430	ALINITY	40.99	B.1	V3
MCoV-46357	EPI_ISL_5087062	2020-07-23	427	ALINITY	40.99	B.1	V3
MCoV-46358	EPI_ISL_5087064	2020-07-23	256	PANTHER	14.0	B.1.582	V3
MCoV-46359	EPI_ISL_5087066	2020-07-23	256	ALINITY	29.46	B.1.564	V3
MCoV-46360	EPI_ISL_5087068	2020-07-23	256	ALINITY	22.25	B.1.243	V3
MCoV-46362	EPI_ISL_5087073	2020-07-23	415	ALINITY	38.91	B.1	V3
MCoV-46364	EPI_ISL_5087077	2020-07-23	431	ALINITY	39.86	B.1.2	V3
MCoV-46365	EPI_ISL_5087079	2020-07-23	256	ALINITY	16.8	B.1.206	V3
MCoV-46366	EPI_ISL_5087081	2020-07-23	256	PANTHER	27.5	B.1.1.277	V3
MCoV-46367	EPI_ISL_5087084	2020-07-23	256	ALINITY	21.81	B.1.596	V3
MCoV-46368	EPI_ISL_5087085	2020-07-23	256	ALINITY	32.15	B.1	V3
MCoV-46369	EPI_ISL_5087088	2020-07-23	256	ALINITY	40.99	B.1	V3
MCoV-46370	EPI_ISL_5087090	2020-07-23	422	ALINITY	40.32	B.1	V3
MCoV-46371	EPI_ISL_5087092	2020-07-23	434	ALINITY	37.26	B.1	V3
MCoV-46372	EPI_ISL_5087094	2020-07-23	430	ALINITY	36.06	B.1	V3
MCoV-46375	EPI_ISL_5087102	2020-07-23	537	ALINITY	39.55	B.1	V3
MCoV-46379	EPI_ISL_5087111	2020-07-23	256	ALINITY	32.71	B.1.567	V3
MCoV-46380	EPI_ISL_5087114	2020-07-23	256	ALINITY	33.43	B.1.574	V3
MCoV-46381	EPI_ISL_5087116	2020-07-23	418	ALINITY	38.92	B.1.589	V3
MCoV-46383	EPI_ISL_5087120	2020-07-23	351	ALINITY	34.9	B.1.369	V3
MCoV-46384	EPI_ISL_5087122	2020-07-23	479	ALINITY	38.56	B.1	V3
MCoV-46385	EPI_ISL_5087124	2020-07-23	256	ALINITY	34.12	B.1	V3
MCoV-46386	EPI_ISL_5087127	2020-07-23	589	ALINITY	40.24	B.1	V3
MCoV-46388	EPI_ISL_5087131	2020-07-23	256	ALINITY	19.53	B.1.606	V3
MCoV-46389	EPI_ISL_5087132	2020-07-23	256	ALINITY	30.68	B.1.206	V3
MCoV-46398	EPI_ISL_5087155	2020-07-23	727	ALINITY	38.4	B.1	V3
MCoV-46399	EPI_ISL_5087157	2020-07-23	441	ALINITY	38.91	B.1	V3
MCoV-46400	EPI_ISL_5087159	2020-07-23	497	ALINITY	38.67	B.1	V3
MCoV-45159	EPI_ISL_5085587	2020-07-24	256	ALINITY	23.13	B.1	V3
MCoV-45160	EPI_ISL_5085588	2020-07-24	256	ALINITY	23.41	B.1.576	V3
MCoV-45171	EPI_ISL_5085597	2020-07-24	256	PANTHER	28.0	B.1.582	V3
MCoV-45175	EPI_ISL_5085601	2020-07-24	330	ALINITY	34.82	B.1	V3
MCoV-45180	EPI_ISL_5085605	2020-07-24	256	ALINITY	33.84	B.1.2	V3
MCoV-45183	EPI_ISL_5085608	2020-07-24	256	PANTHER	29.3	B.1.2	V3
MCoV-45184	EPI_ISL_5085609	2020-07-24	264	ALINITY	32.2	B.1.108	V3
MCoV-45185	EPI_ISL_5085610	2020-07-24	256	ALINITY	20.53	B.1.451	V3
MCoV-45197	EPI_ISL_5085621	2020-07-24	321	ALINITY	35.58	B.1.564	V3
MCoV-45200	EPI_ISL_5085623	2020-07-24	745	ALINITY	39.18	B.1.596	V3
MCoV-45201	EPI_ISL_5085624	2020-07-24	447	ALINITY	37.81	B.1	V3
MCoV-45214	EPI_ISL_5085637	2020-07-24	256	ALINITY	33.62	B.1.576	V3
MCoV-45217	EPI_ISL_5085639	2020-07-24	419	ALINITY	34.72	B.1	V3
MCoV-45222	EPI_ISL_5085643	2020-07-24	256	ALINITY	32.4	B.1.595	V3
MCoV-45232	EPI_ISL_5085650	2020-07-24	256	ALINITY	35.42	B.1.571	V3
MCoV-45233	EPI_ISL_5085651	2020-07-24	285	ALINITY	36.04	B.1.546	V3
MCoV-45238	EPI_ISL_5085655	2020-07-24	272	ALINITY	36.12	B.1.612	V3
MCoV-45240	EPI_ISL_5085657	2020-07-24	256	ALINITY	27.66	B.1.576	V3
MCoV-45250	EPI_ISL_5085664	2020-07-24	256	ALINITY	29.84	B.1.432	V3
MCoV-45253	EPI_ISL_5085670	2020-07-24	256	ALINITY	26.07	B.1.1.258	V3
MCoV-45268	EPI_ISL_5085707	2020-07-24	670	ALINITY	40.82	B.1.2	V3
MCoV-45269	EPI_ISL_5085709	2020-07-24	256	ALINITY	26.83	B.1.595	V3
MCoV-45271	EPI_ISL_5085714	2020-07-24	256	ALINITY	25.53	B.1	V3
MCoV-45272	EPI_ISL_5085716	2020-07-24	256	ALINITY	32.52	B.1	V3
MCoV-45277	EPI_ISL_5085725	2020-07-24	256	PANTHER	18.0	B.1.240	V3
MCoV-45280	EPI_ISL_5085731	2020-07-24	256	ALINITY	21.32	B.1.305	V3
MCoV-45290	EPI_ISL_5085749	2020-07-24	256	ALINITY	32.05	B.1	V3
MCoV-45294	EPI_ISL_5085754	2020-07-24	256	ALINITY	20.82	B.1.2	V3
MCoV-45295	EPI_ISL_5085756	2020-07-24	256	ALINITY	27.42	B.1.1.226	V3
MCoV-45298	EPI_ISL_5085762	2020-07-24	256	ALINITY	33.1		V3
MCoV-45301	EPI_ISL_5085769	2020-07-24	256	CEPHEID	21.0	B.1.582	V3
MCoV-45304	EPI_ISL_5085773	2020-07-24	260	ALINITY	32.75	B.1.206	V3
MCoV-45306	EPI_ISL_5085778	2020-07-24	256	ALINITY	33.03	B.1.369	V3
MCoV-45316	EPI_ISL_5085789	2020-07-24	256	ALINITY	40.99	B.1.521	V3
MCoV-45320	EPI_ISL_5085796	2020-07-24	256	PANTHER	29.8	B.1.1.230	V3
MCoV-45324	EPI_ISL_5085800	2020-07-24	256	PANTHER	21.6	B.1.1.226	V3
MCoV-45334	EPI_ISL_5085891	2020-07-24	421	ALINITY	35.65	B.1	V3
MCoV-45335	EPI_ISL_5085894	2020-07-24	319	ALINITY	37.24	B.1	V3
MCoV-45339	EPI_ISL_5085903	2020-07-24	511	ALINITY	40.65	B.1	V3
MCoV-45340	EPI_ISL_5085905	2020-07-24	444	ALINITY	37.9	B.1.1	V3
MCoV-45341	EPI_ISL_5085907	2020-07-24	285	ALINITY	37.71	B.1.564	V3
MCoV-45345	EPI_ISL_5085916	2020-07-24	256	ALINITY	24.49	B.1.582	V3
MCoV-45347	EPI_ISL_5085921	2020-07-24	428	ALINITY	36.96	B.1	V3
MCoV-45349	EPI_ISL_5085928	2020-07-24	417	ALINITY	40.76	B.1	V3
MCoV-45350	EPI_ISL_5085930	2020-07-24	256	ALINITY	27.3	B.1.2	V3
MCoV-45357	EPI_ISL_5085945	2020-07-24	256	ALINITY	19.81	B.1.582	V3
MCoV-45359	EPI_ISL_5085950	2020-07-24	420	ALINITY	30.88	B.1	V3
MCoV-45361	EPI_ISL_5085953	2020-07-24	521	ALINITY	36.72	B.1	V3
MCoV-45362	EPI_ISL_5085956	2020-07-24	256	ALINITY	37.72	B.1.396	V3
MCoV-45364	EPI_ISL_5085966	2020-07-24	256	ALINITY	27.83	B.1.2	V3
MCoV-45366	EPI_ISL_5085971	2020-07-24	256	ALINITY	16.49	B.1.1	V3
MCoV-45367	EPI_ISL_5085973	2020-07-24	468	ALINITY	38.41	B.1	V3
MCoV-45373	EPI_ISL_5085987	2020-07-24	500	ALINITY	37.77	B.1	V3
MCoV-45374	EPI_ISL_5085989	2020-07-24	256	ALINITY	22.51	B.1.2	V3
MCoV-45375	EPI_ISL_5085991	2020-07-24	720	ALINITY	40.78	B.1.596	V3
MCoV-45376	EPI_ISL_5085994	2020-07-24	649	ALINITY	40.63	B.1	V3
MCoV-45382	EPI_ISL_5086009	2020-07-24	426	ALINITY	39.74	B.1.596	V3
MCoV-45386	EPI_ISL_5086018	2020-07-24	459	CEPHEID	37.2	B.1	V3
MCoV-45387	EPI_ISL_5086020	2020-07-24	267	ALINITY	34.36	B.1	V3
MCoV-45388	EPI_ISL_5086023	2020-07-24	261	ALINITY	34.52	B.1.595	V3
MCoV-45390	EPI_ISL_5086027	2020-07-24	430	ALINITY	40.99	B.1	V3
MCoV-45391	EPI_ISL_5086031	2020-07-24	414	ALINITY	35.39	B.1.1.148	V3
MCoV-45400	EPI_ISL_5086053	2020-07-24	256	ALINITY	32.88	B.1.595	V3
MCoV-45401	EPI_ISL_5086055	2020-07-24	256	ALINITY	20.75	B.1.576	V3
MCoV-45402	EPI_ISL_5086058	2020-07-24	256	ALINITY	21.33	B.1.1.226	V3
MCoV-45403	EPI_ISL_5086060	2020-07-24	256	ALINITY	31.2	B.1	V3
MCoV-45404	EPI_ISL_5086062	2020-07-24	256	ALINITY	29.92	B.1.1.148	V3
MCoV-45407	EPI_ISL_5086068	2020-07-24	256	ALINITY	30.12	B.1.240	V3
MCoV-45408	EPI_ISL_5086070	2020-07-24	411	ALINITY	38.17	B.1.577	V3
MCoV-45409	EPI_ISL_5086073	2020-07-24	257	ALINITY	35.12	B.1.2	V3
MCoV-45411	EPI_ISL_5086077	2020-07-24	578	ALINITY	39.84	B.1.596	V3
MCoV-45415	EPI_ISL_5086086	2020-07-24	480	ALINITY	40.99	B.1	V3
MCoV-45417	EPI_ISL_5086097	2020-07-24	256	ALINITY	26.56	B.1.564	V3
MCoV-45421	EPI_ISL_5086106	2020-07-24	256	ALINITY	34.35	B.1.340	V3
MCoV-45423	EPI_ISL_5086111	2020-07-24	264	ALINITY	34.19	B.1.340	V3
MCoV-45425	EPI_ISL_5086115	2020-07-24	256	ALINITY	30.4	B.1.396	V3
MCoV-45426	EPI_ISL_5086117	2020-07-24	710	ALINITY	40.99	B.1	V3
MCoV-46025	EPI_ISL_5086122	2020-07-24	435	ALINITY	39.02	B.1	V3
MCoV-46030	EPI_ISL_5086134	2020-07-24	268	ALINITY	33.51	B.1.604	V3
MCoV-46043	EPI_ISL_5086165	2020-07-24	430	ALINITY	38.82	B.1.487	V3
MCoV-46051	EPI_ISL_5086187	2020-07-24	431	ALINITY	36.68	B.1.596	V3
MCoV-46066	EPI_ISL_5086216	2020-07-24	256	ALINITY	29.28	B.1.564	V3
MCoV-46086	EPI_ISL_5086264	2020-07-24	543	ALINITY	40.77	B.1	V3
MCoV-46089	EPI_ISL_5086274	2020-07-24	442	ALINITY	37.88	B.1	V3
MCoV-46093	EPI_ISL_5086283	2020-07-24	256	ALINITY	38.38	B.1	V3
MCoV-46097	EPI_ISL_5086292	2020-07-24	430	ALINITY	40.83	B.1	V3
MCoV-46109	EPI_ISL_5086320	2020-07-24	401	ALINITY	38.86	B.1	V3
MCoV-46111	EPI_ISL_5086326	2020-07-24	653	ALINITY	36.79	B.1	V3
MCoV-46145	EPI_ISL_5086417	2020-07-24	402	ALINITY	39.78	B.1	V3
MCoV-44979	EPI_ISL_5085376	2020-07-25	269	ALINITY	34.15	B.1.1	V3
MCoV-45019	EPI_ISL_5085416	2020-07-25	655	ALINITY	40.06	B.1	V3
MCoV-45067	EPI_ISL_5085465	2020-07-25	256	ALINITY	24.24	B.1.595	V3
MCoV-45088	EPI_ISL_5085487	2020-07-25	442	ALINITY	35.71	B.1.1	V3
MCoV-45089	EPI_ISL_5085488	2020-07-25	256	ALINITY	22.68	B.1.1.148	V3
MCoV-45090	EPI_ISL_5085489	2020-07-25	691	ALINITY	39.23	B.1.1	V3
MCoV-45091	EPI_ISL_5085490	2020-07-25	256	ALINITY	26.85	B.1.1.148	V3
MCoV-45092	EPI_ISL_5085491	2020-07-25	684	ALINITY	40.99	B.1	V3
MCoV-45093	EPI_ISL_5085492	2020-07-25	256	ALINITY	29.73	B.1.206	V3
MCoV-45095	EPI_ISL_5085494	2020-07-25	256	ALINITY	25.64	B.1.2	V3
MCoV-45100	EPI_ISL_5085497	2020-07-25	411	ALINITY	34.8	B.1.2	V3
MCoV-45101	EPI_ISL_5085498	2020-07-25	316	ALINITY	30.83	B.1.590	V3
MCoV-45103	EPI_ISL_5085500	2020-07-25	256	ALINITY	26.58	B.1.206	V3
MCoV-45104	EPI_ISL_5085501	2020-07-25	256	ALINITY	30.28	B.1.432	V3
MCoV-45105	EPI_ISL_5085502	2020-07-25	256	ALINITY	31.36	B.1	V3
MCoV-45106	EPI_ISL_5085503	2020-07-25	256	ALINITY	22.0	B.1.377	V3
MCoV-45107	EPI_ISL_5085504	2020-07-25	256	ALINITY	21.89	B.1.1.258	V3
MCoV-45108	EPI_ISL_5085505	2020-07-25	370	ALINITY	29.98	B.1.595	V3
MCoV-45109	EPI_ISL_5085506	2020-07-25	256	ALINITY	28.95	B.1	V3
MCoV-45110	EPI_ISL_5085507	2020-07-25	256	ALINITY	19.96	B.1.240	V3
MCoV-45112	EPI_ISL_5085509	2020-07-25	256	ALINITY	19.01	B.1.1.210	V3
MCoV-45113	EPI_ISL_5085510	2020-07-25	256	ALINITY	23.28	B.1.582	V3
MCoV-45114	EPI_ISL_5085511	2020-07-25	256	ALINITY	17.7	B.1.1.148	V3
MCoV-45115	EPI_ISL_5085512	2020-07-25	262	ALINITY	36.1	B.1.206	V3
MCoV-45118	EPI_ISL_5085515	2020-07-25	256	ALINITY	31.36	B.1.241	V3
MCoV-45119	EPI_ISL_5085516	2020-07-25	452	ALINITY	36.27	B.1	V3
MCoV-45120	EPI_ISL_5085517	2020-07-25	646	ALINITY	37.85	B.1	V3
MCoV-45121	EPI_ISL_5085518	2020-07-25	716	ALINITY	38.67	B.1	V3
MCoV-45123	EPI_ISL_5085520	2020-07-25	256	ALINITY	29.19	B.1.1.268	V3
MCoV-45124	EPI_ISL_5085521	2020-07-25	256	ALINITY	14.65	B.1.582	V3
MCoV-45125	EPI_ISL_5085522	2020-07-25	635	ALINITY	34.41	B.1.501	V3
MCoV-45126	EPI_ISL_5085523	2020-07-25	694	ALINITY	40.64	B.1	V3
MCoV-45127	EPI_ISL_5085524	2020-07-25	258	ALINITY	33.18	B.1.1	V3
MCoV-45128	EPI_ISL_5085525	2020-07-25	349	ALINITY	37.42	B.1	V3
MCoV-45129	EPI_ISL_5085531	2020-07-25	256	ALINITY	19.57	B.1	V3
MCoV-45130	EPI_ISL_5085539	2020-07-25	256	ALINITY	30.17	B.1.325	V3
MCoV-45133	EPI_ISL_5085564	2020-07-25	257	ALINITY	32.48	B.1.369	V3
MCoV-45134	EPI_ISL_5085565	2020-07-25	256	ALINITY	34.33	B.1.355	V3
MCoV-45135	EPI_ISL_5085566	2020-07-25	366	ALINITY	35.66	B.1.577	V3
MCoV-45139	EPI_ISL_5085570	2020-07-25	256	ALINITY	28.63	B.1.1.230	V3
MCoV-45140	EPI_ISL_5085571	2020-07-25	256	ALINITY	27.97	B.1.564	V3
MCoV-45143	EPI_ISL_5085573	2020-07-25	256	ALINITY	19.01	B.1.582	V3
MCoV-45146	EPI_ISL_5085576	2020-07-25	256	ALINITY	31.49	B.1.2	V3
MCoV-45147	EPI_ISL_5085577	2020-07-25	256	ALINITY	30.55	B.1.595	V3
MCoV-45148	EPI_ISL_5085578	2020-07-25	256	ALINITY	28.02	B.1.1	V3
MCoV-45149	EPI_ISL_5085579	2020-07-25	256	ALINITY	29.1	B.1.1	V3
MCoV-45150	EPI_ISL_5085580	2020-07-25	256	ALINITY	30.51	B.1	V3
MCoV-45151	EPI_ISL_5085581	2020-07-25	751	CEPHEID	36.3	B.1.580	V3
MCoV-45152	EPI_ISL_5085582	2020-07-25	702	ALINITY	40.99	B.1	V3
MCoV-45154	EPI_ISL_5085583	2020-07-25	256	ALINITY	25.07	B.1.206	V3
MCoV-45156	EPI_ISL_5085584	2020-07-25	256	ALINITY	23.04	B.1.1.230	V3
MCoV-45158	EPI_ISL_5085586	2020-07-25	256	ALINITY	24.13	B.1.576	V3
MCoV-45365	EPI_ISL_5085968	2020-07-25	256	ALINITY	20.69	B.1.501	V3
MCoV-45369	EPI_ISL_5085978	2020-07-25	495	ALINITY	37.32	B.1.119	V3
MCoV-45384	EPI_ISL_5086014	2020-07-25	674	ALINITY	39.46	B.1	V3
MCoV-45398	EPI_ISL_5086049	2020-07-25	256	ALINITY	25.44	B.1.1	V3
MCoV-45416	EPI_ISL_5086093	2020-07-25	256	ALINITY	28.24	B.1.1.268	V3
MCoV-45419	EPI_ISL_5086102	2020-07-25	256	ALINITY	27.95	B.1.582	V3
MCoV-45420	EPI_ISL_5086104	2020-07-25	628	ALINITY	38.77	B.1	V3
MCoV-45422	EPI_ISL_5086109	2020-07-25	256	ALINITY	25.64	B.1.206	V3
MCoV-46028	EPI_ISL_5086129	2020-07-25	256	ALINITY	32.19	B.1	V3
MCoV-46041	EPI_ISL_5086160	2020-07-25	256	ALINITY	16.73	B.1.206	V3
MCoV-46045	EPI_ISL_5086170	2020-07-25	257	ALINITY	21.23	B.1	V3
MCoV-46056	EPI_ISL_5086194	2020-07-25	448	ALINITY	37.66	B.1.325	V3
MCoV-46065	EPI_ISL_5086214	2020-07-25	256	ALINITY	20.81	B.1.1	V3
MCoV-46069	EPI_ISL_5086227	2020-07-25	256	ALINITY	26.71	B.1.2	V3
MCoV-46073	EPI_ISL_5086236	2020-07-25	256	ALINITY	17.46	B.1.1.226	V3
MCoV-46075	EPI_ISL_5086240	2020-07-25	256	ALINITY	30.97	B.1.206	V3
MCoV-46085	EPI_ISL_5086262	2020-07-25	256	ALINITY	15.87	B.1.576	V3
MCoV-46087	EPI_ISL_5086268	2020-07-25	256	ALINITY	38.04	B.1.336	V3
MCoV-46090	EPI_ISL_5086276	2020-07-25	256	ALINITY	32.76	B.1.577	V3
MCoV-46098	EPI_ISL_5086294	2020-07-25	422	ALINITY	39.37	B.1.187	V3
MCoV-46100	EPI_ISL_5086298	2020-07-25	257	ALINITY	34.24	B.1.1.294	V3
MCoV-46104	EPI_ISL_5086307	2020-07-25	256	ALINITY	25.46	B.1.1	V3
MCoV-46112	EPI_ISL_5086328	2020-07-25	256	ALINITY	27.28	B.1.582	V3
MCoV-46115	EPI_ISL_5086335	2020-07-25	259	ALINITY	33.82	B.1.582	V3
MCoV-44035	EPI_ISL_5083308	2020-07-26	628	CEPHEID	39.0	B.1.2	V3
MCoV-44966	EPI_ISL_5085363	2020-07-26	256	ALINITY	19.42	B.1	V3
MCoV-44967	EPI_ISL_5085364	2020-07-26	256	ALINITY	27.68	B.1	V3
MCoV-44968	EPI_ISL_5085365	2020-07-26	713	ALINITY	38.92	B.1	V3
MCoV-44969	EPI_ISL_5085366	2020-07-26	256	ALINITY	30.55	B.1.1.258	V3
MCoV-44971	EPI_ISL_5085368	2020-07-26	269	ALINITY	34.9	B.1.369	V3
MCoV-44972	EPI_ISL_5085369	2020-07-26	256	ALINITY	23.32	B.1.582	V3
MCoV-44975	EPI_ISL_5085372	2020-07-26	256	ALINITY	22.93	B.1	V3
MCoV-44977	EPI_ISL_5085374	2020-07-26	693	ALINITY	34.95	B.1	V3
MCoV-44984	EPI_ISL_5085381	2020-07-26	256	ALINITY	20.34	B.1	V3
MCoV-44986	EPI_ISL_5085383	2020-07-26	711	ALINITY	40.28	B.1.2	V3
MCoV-44987	EPI_ISL_5085384	2020-07-26	557	ALINITY	37.59	B.1	V3
MCoV-44989	EPI_ISL_5085386	2020-07-26	256	ALINITY	18.62	B.1.577	V3
MCoV-44991	EPI_ISL_5085388	2020-07-26	256	ALINITY	36.1	B.1.595	V3
MCoV-44992	EPI_ISL_5085389	2020-07-26	270	ALINITY	35.84	B.1	V3
MCoV-44993	EPI_ISL_5085390	2020-07-26	256	ALINITY	40.99	B.1.369	V3
MCoV-44995	EPI_ISL_5085392	2020-07-26	256	ALINITY	22.54	B.1	V3
MCoV-45001	EPI_ISL_5085396	2020-07-26	256	ALINITY	29.93	B.1.432	V3
MCoV-45003	EPI_ISL_5085398	2020-07-26	545	ALINITY	34.05	B.1.576	V3
MCoV-45006	EPI_ISL_5085403	2020-07-26	256	ALINITY	18.66	B.1.582	V3
MCoV-45013	EPI_ISL_5085410	2020-07-26	727	ALINITY	39.9	B.1	V3
MCoV-45014	EPI_ISL_5085411	2020-07-26	522	ALINITY	37.18	B.1	V3
MCoV-45017	EPI_ISL_5085414	2020-07-26	256	ALINITY	27.77	B.1.305	V3
MCoV-45022	EPI_ISL_5085419	2020-07-26	256	ALINITY	27.17	B.1.2	V3
MCoV-45024	EPI_ISL_5085421	2020-07-26	256	ALINITY	15.59	B.1.576	V3
MCoV-45025	EPI_ISL_5085422	2020-07-26	256	ALINITY	23.84	B.1.576	V3
MCoV-45027	EPI_ISL_5085424	2020-07-26	256	ALINITY	27.86	B.1	V3
MCoV-45028	EPI_ISL_5085425	2020-07-26	256	ALINITY	25.05	B.1.206	V3
MCoV-45032	EPI_ISL_5085430	2020-07-26	256	ALINITY	35.07	B.1	V3
MCoV-45033	EPI_ISL_5085431	2020-07-26	741	ALINITY	39.83	B.1.2	V3
MCoV-45035	EPI_ISL_5085433	2020-07-26	256	ALINITY	29.21	B.1.2	V3
MCoV-45038	EPI_ISL_5085436	2020-07-26	256	ALINITY	31.42	B.1.582	V3
MCoV-45039	EPI_ISL_5085437	2020-07-26	256	PANTHER	21.9	B.1.1.402	V3
MCoV-45043	EPI_ISL_5085441	2020-07-26	328	ALINITY	35.2	B.1	V3
MCoV-45049	EPI_ISL_5085447	2020-07-26	256	ALINITY	16.07	B.1.239	V3
MCoV-45052	EPI_ISL_5085450	2020-07-26	263	ALINITY	33.85	B.1.2	V3
MCoV-45053	EPI_ISL_5085451	2020-07-26	306	ALINITY	32.69	B.1	V3
MCoV-45054	EPI_ISL_5085452	2020-07-26	256	ALINITY	32.0	B.1	V3
MCoV-45056	EPI_ISL_5085454	2020-07-26	256	ALINITY	37.86	B.1	V3
MCoV-45060	EPI_ISL_5085458	2020-07-26	754	ALINITY	38.27	B.1	V3
MCoV-45064	EPI_ISL_5085462	2020-07-26	256	ALINITY	19.33	B.1.1	V3
MCoV-45075	EPI_ISL_5085473	2020-07-26	363	ALINITY	35.78	B.1.582	V3
MCoV-45079	EPI_ISL_5085478	2020-07-26	256	ALINITY	20.4	B.1.336	V3
MCoV-45080	EPI_ISL_5085479	2020-07-26	256	ALINITY	33.31	B.1.606	V3
MCoV-45082	EPI_ISL_5085481	2020-07-26	256	ALINITY	20.89	B.1.1.268	V3
MCoV-44029	EPI_ISL_5083294	2020-07-27	445	ALINITY	40.99	B.1.2	V3
MCoV-44030	EPI_ISL_5083297	2020-07-27	454	ALINITY	40.99	B.1.596	V3
MCoV-44031	EPI_ISL_5083299	2020-07-27	412	ALINITY	40.99	B.1.2	V3
MCoV-44032	EPI_ISL_5083301	2020-07-27	412	ALINITY	38.62	B.1.2	V3
MCoV-44033	EPI_ISL_5083303	2020-07-27	494	ALINITY	38.47	B.1.596	V3
MCoV-44034	EPI_ISL_5083305	2020-07-27	439	ALINITY	38.99	B.1.2	V3
MCoV-44042	EPI_ISL_5083328	2020-07-27	313	ALINITY	37.4	B.1.2	V3
MCoV-44043	EPI_ISL_5083331	2020-07-27	256	ALINITY	28.38	B.1.596	V3
MCoV-44045	EPI_ISL_5083335	2020-07-27	411	ALINITY	39.21	B.1.596	V3
MCoV-44046	EPI_ISL_5083337	2020-07-27	256	ALINITY	24.61	B.1.2	V3
MCoV-44047	EPI_ISL_5083341	2020-07-27	495	ALINITY	38.45	B.1.596	V3
MCoV-44052	EPI_ISL_5083353	2020-07-27	332	ALINITY	38.76	B.1.2	V3
MCoV-44058	EPI_ISL_5083368	2020-07-27	419	ALINITY	40.87	B.1.2	V3
MCoV-44059	EPI_ISL_5083370	2020-07-27	412	ALINITY	38.59	B.1.2	V3
MCoV-44060	EPI_ISL_5083372	2020-07-27	256	ALINITY	23.63	B.1.206	V3
MCoV-44065	EPI_ISL_5083386	2020-07-27	466	ALINITY	40.64	B.1.2	V3
MCoV-44068	EPI_ISL_5083394	2020-07-27	295	ALINITY	40.99	B.1.2	V3
MCoV-44069	EPI_ISL_5083396	2020-07-27	256	ALINITY	38.74	B.1.2	V3
MCoV-44073	EPI_ISL_5083407	2020-07-27	514	ALINITY	39.27	B.1.2	V3
MCoV-44077	EPI_ISL_5083415	2020-07-27	258	ALINITY	40.99	B.1.2	V3
MCoV-44079	EPI_ISL_5083420	2020-07-27	514	ALINITY	40.46	B.1.2	V3
MCoV-44080	EPI_ISL_5083423	2020-07-27	454	ALINITY	40.99	B.1.2	V3
MCoV-44081	EPI_ISL_5083425	2020-07-27	256	ALINITY	39.35	B.1.596	V3
MCoV-44083	EPI_ISL_5083429	2020-07-27	256	ALINITY	37.85	B.1.2	V3
MCoV-44281	EPI_ISL_5084422	2020-07-27	256	ALINITY	25.11	B.1.2	V3
MCoV-44282	EPI_ISL_5084423	2020-07-27	256	ALINITY	26.19	B.1	V3
MCoV-44287	EPI_ISL_5084428	2020-07-27	256	ALINITY	24.24	B.1.2	V3
MCoV-44288	EPI_ISL_5084429	2020-07-27	557	ALINITY	38.36	B.1	V3
MCoV-44292	EPI_ISL_5084433	2020-07-27	596	ALINITY	40.99	B.1	V3
MCoV-44295	EPI_ISL_5084436	2020-07-27	256	ALINITY	21.59	B.1.369	V3
MCoV-44303	EPI_ISL_5084443	2020-07-27	541	ALINITY	37.77	B.1	V3
MCoV-44306	EPI_ISL_5084446	2020-07-27	256	ALINITY	21.68	B.1.1.148	V3
MCoV-44328	EPI_ISL_5084578	2020-07-27	653	ALINITY	35.98	B.1	V3
MCoV-44366	EPI_ISL_5084615	2020-07-27	256	ALINITY	17.24	B.1.582	V3
MCoV-44371	EPI_ISL_5084620	2020-07-27	256	ALINITY	27.79	B.1.1.169	V3
MCoV-44761	EPI_ISL_5085028	2020-07-27	747	ALINITY	39.61	B.1	V3
MCoV-44763	EPI_ISL_5085030	2020-07-27	256	ALINITY	19.39	B.1.595	V3
MCoV-44764	EPI_ISL_5085031	2020-07-27	256	ALINITY	35.72	B.1.2	V3
MCoV-44767	EPI_ISL_5085034	2020-07-27	495	ALINITY	35.39	B.1.595	V3
MCoV-44768	EPI_ISL_5085035	2020-07-27	519	ALINITY	39.09	B.1	V3
MCoV-44769	EPI_ISL_5085036	2020-07-27	256	ALINITY	34.15	B.1.324	V3
MCoV-44773	EPI_ISL_5085039	2020-07-27	256	ALINITY	34.1	B.1.369	V3
MCoV-44780	EPI_ISL_5085047	2020-07-27	256	ALINITY	24.19	B.1.432	V3
MCoV-44781	EPI_ISL_5085048	2020-07-27	256	ALINITY	19.41	B.1	V3
MCoV-44783	EPI_ISL_5085050	2020-07-27	256	ALINITY	23.83	B.1.432	V3
MCoV-44788	EPI_ISL_5085055	2020-07-27	256	ALINITY	20.53	B.1.2	V3
MCoV-44790	EPI_ISL_5085057	2020-07-27	505	ALINITY	36.34	B.1	V3
MCoV-44800	EPI_ISL_5085067	2020-07-27	256	ALINITY	24.58	B.1.571	V3
MCoV-44806	EPI_ISL_5085071	2020-07-27	563	ALINITY	35.9	B.1.336	V3
MCoV-44808	EPI_ISL_5085073	2020-07-27	256	ALINITY	22.56	B.1.2	V3
MCoV-44809	EPI_ISL_5085074	2020-07-27	256	ALINITY	25.71	B.1.1.12	V3
MCoV-44810	EPI_ISL_5085075	2020-07-27	317	ALINITY	35.31	B.1.612	V3
MCoV-44813	EPI_ISL_5085078	2020-07-27	361	ALINITY	33.78	B.1.590	V3
MCoV-44815	EPI_ISL_5085080	2020-07-27	301	ALINITY	35.03	B.1.1	V3
MCoV-44826	EPI_ISL_5085090	2020-07-27	703	ALINITY	35.7	B.1.582	V3
MCoV-44831	EPI_ISL_5085095	2020-07-27	256	ALINITY	29.55	B.1.1.258	V3
MCoV-44832	EPI_ISL_5085096	2020-07-27	256	ALINITY	20.01	B.1	V3
MCoV-44847	EPI_ISL_5085193	2020-07-27	256	ALINITY	22.09	B.1.1.258	V3
MCoV-44848	EPI_ISL_5085202	2020-07-27	458	ALINITY	38.9	B.1	V3
MCoV-44851	EPI_ISL_5085227	2020-07-27	574	ALINITY	37.73	B.1.1	V3
MCoV-44852	EPI_ISL_5085232	2020-07-27	256	ALINITY	34.85	B.1.582	V3
MCoV-44853	EPI_ISL_5085239	2020-07-27	626	ALINITY	40.48	B.1.2	V3
MCoV-44854	EPI_ISL_5085250	2020-07-27	441	ALINITY	34.25	B.1	V3
MCoV-44855	EPI_ISL_5085251	2020-07-27	256	ALINITY	19.84	B.1.590	V3
MCoV-44859	EPI_ISL_5085255	2020-07-27	256	ALINITY	25.22	B.1	V3
MCoV-44861	EPI_ISL_5085257	2020-07-27	256	ALINITY	32.5	B.1.1.432	V3
MCoV-44862	EPI_ISL_5085258	2020-07-27	640	ALINITY	39.13	B.1	V3
MCoV-44873	EPI_ISL_5085267	2020-07-27	413	ALINITY	30.6	B.1.396	V3
MCoV-44875	EPI_ISL_5085269	2020-07-27	552	ALINITY	33.04	B.1	V3
MCoV-44878	EPI_ISL_5085272	2020-07-27	731	ALINITY	36.11	B.1	V3
MCoV-44879	EPI_ISL_5085273	2020-07-27	256	ALINITY	19.96	B.1.2	V3
MCoV-44881	EPI_ISL_5085275	2020-07-27	723	ALINITY	36.08	B.1	V3
MCoV-44882	EPI_ISL_5085276	2020-07-27	605	ALINITY	36.06	B.1.2	V3
MCoV-44884	EPI_ISL_5085278	2020-07-27	739	ALINITY	38.4	B.1.311	V3
MCoV-44887	EPI_ISL_5085281	2020-07-27	617	ALINITY	38.57	B.1	V3
MCoV-44891	EPI_ISL_5085285	2020-07-27	515	ALINITY	35.83	B.1	V3
MCoV-44901	EPI_ISL_5085295	2020-07-27	494	ALINITY	33.46	B.1	V3
MCoV-44905	EPI_ISL_5085299	2020-07-27	256	ALINITY	16.69	B.1.582	V3
MCoV-44908	EPI_ISL_5085302	2020-07-27	734	ALINITY	37.44	B.1	V3
MCoV-44909	EPI_ISL_5085303	2020-07-27	256	ALINITY	34.05	B.1	V3
MCoV-44911	EPI_ISL_5085305	2020-07-27	256	ALINITY	23.57	B.1.582	V3
MCoV-44915	EPI_ISL_5085309	2020-07-27	256	ALINITY	21.27	B.1.396	V3
MCoV-44917	EPI_ISL_5085311	2020-07-27	412	ALINITY	33.55	B.1.1.148	V3
MCoV-44918	EPI_ISL_5085312	2020-07-27	713	ALINITY	40.3	B.1	V3
MCoV-44919	EPI_ISL_5085313	2020-07-27	258	ALINITY	32.57	B.1.206	V3
MCoV-44921	EPI_ISL_5085315	2020-07-27	256	ALINITY	33.0	B.1.1	V3
MCoV-44923	EPI_ISL_5085317	2020-07-27	256	ALINITY	31.41	B.1.1.402	V3
MCoV-44924	EPI_ISL_5085318	2020-07-27	639	ALINITY	40.51	B.1	V3
MCoV-44927	EPI_ISL_5085321	2020-07-27	332	ALINITY	37.95	B.1	V3
MCoV-44930	EPI_ISL_5085324	2020-07-27	536	ALINITY	36.31	B.1.206	V3
MCoV-44932	EPI_ISL_5085326	2020-07-27	488	ALINITY	35.55	B.1.1.258	V3
MCoV-44934	EPI_ISL_5085328	2020-07-27	499	ALINITY	40.52	B.1	V3
MCoV-44935	EPI_ISL_5085329	2020-07-27	256	ALINITY	33.65	B.1	V3
MCoV-44939	EPI_ISL_5085333	2020-07-27	256	ALINITY	18.02	B.1.2	V3
MCoV-44942	EPI_ISL_5085336	2020-07-27	256	ALINITY	28.11	B.1	V3
MCoV-44943	EPI_ISL_5085337	2020-07-27	256	ALINITY	22.18	B.1.487	V3
MCoV-44953	EPI_ISL_5085347	2020-07-27	516	ALINITY	36.97	B.1.2	V3
MCoV-44954	EPI_ISL_5085348	2020-07-27	629	ALINITY	37.65	B.1	V3
MCoV-44957	EPI_ISL_5085351	2020-07-27	256	ALINITY	36.81	B.1.369	V3
MCoV-44958	EPI_ISL_5085352	2020-07-27	256	ALINITY	36.92	B.1.2	V3
MCoV-44960	EPI_ISL_5085357	2020-07-27	257	ALINITY	33.16	B.1	V3
MCoV-44961	EPI_ISL_5085358	2020-07-27	256	ALINITY	23.22	B.1.206	V3
MCoV-43974	EPI_ISL_5083158	2020-07-28	513	PANTHER	34.1	B.1	V3
MCoV-43975	EPI_ISL_5083160	2020-07-28	438	PANTHER	28.8	B.1.1.258	V3
MCoV-43985	EPI_ISL_5083183	2020-07-28	256	PANTHER	24.1	B.1.1	V3
MCoV-43986	EPI_ISL_5083186	2020-07-28	545	PANTHER	35.3	B.1	V3
MCoV-43987	EPI_ISL_5083188	2020-07-28	256	PANTHER	28.6	B.1.574	V3
MCoV-43988	EPI_ISL_5083190	2020-07-28	256	ALINITY	32.73	B.1.325	V3
MCoV-43989	EPI_ISL_5083194	2020-07-28	502	ALINITY	35.89	B.1.1.316	V3
MCoV-43992	EPI_ISL_5083201	2020-07-28	256	ALINITY	27.51	B.1.2	V3
MCoV-43993	EPI_ISL_5083205	2020-07-28	423	ALINITY	40.38	B.1.2	V3
MCoV-43996	EPI_ISL_5083215	2020-07-28	338	ALINITY	39.56	B.1.2	V3
MCoV-44000	EPI_ISL_5083224	2020-07-28	256	ALINITY	26.06	B.1.169	V3
MCoV-44004	EPI_ISL_5083235	2020-07-28	418	PANTHER	23.8	B.1.582	V3
MCoV-44005	EPI_ISL_5083238	2020-07-28	256	ALINITY	25.62	B.1	V3
MCoV-44013	EPI_ISL_5083257	2020-07-28	256	PANTHER	30.5	B.1.336	V3
MCoV-44014	EPI_ISL_5083259	2020-07-28	412	PANTHER	38.4	B.1	V3
MCoV-44016	EPI_ISL_5083263	2020-07-28	473	ALINITY	38.9	B.1.2	V3
MCoV-44017	EPI_ISL_5083266	2020-07-28	591	ALINITY	39.11	B.1.2	V3
MCoV-44018	EPI_ISL_5083269	2020-07-28	256	ALINITY	30.41	B.1.564	V3
MCoV-44019	EPI_ISL_5083272	2020-07-28	256	ALINITY	33.93	B.1	V3
MCoV-44022	EPI_ISL_5083278	2020-07-28	413	ALINITY	37.05	B.1.2	V3
MCoV-44038	EPI_ISL_5083314	2020-07-28	718	ALINITY	39.89	B.1.596	V3
MCoV-44051	EPI_ISL_5083350	2020-07-28	256	ALINITY	22.01	B.1.582	V3
MCoV-44305	EPI_ISL_5084445	2020-07-28	415	ALINITY	39.57	B.1.612	V3
MCoV-44373	EPI_ISL_5084638	2020-07-28	261	ALINITY	31.3	B.1.582	V3
MCoV-44382	EPI_ISL_5084645	2020-07-28	713	ALINITY	36.87	B.1.2	V3
MCoV-44385	EPI_ISL_5084648	2020-07-28	262	ALINITY	33.51	B.1.2	V3
MCoV-44389	EPI_ISL_5084652	2020-07-28	256	ALINITY	17.98	B.1.595	V3
MCoV-44392	EPI_ISL_5084655	2020-07-28	256	ALINITY	21.3	B.1.2	V3
MCoV-44394	EPI_ISL_5084657	2020-07-28	615	ALINITY	40.94	B.1.2	V3
MCoV-44408	EPI_ISL_5084669	2020-07-28	684	ALINITY	39.15	B.1	V3
MCoV-44414	EPI_ISL_5084674	2020-07-28	256	ALINITY	28.79	B.1.369	V3
MCoV-44417	EPI_ISL_5084677	2020-07-28	325	ALINITY	34.15	B.1	V3
MCoV-44424	EPI_ISL_5084683	2020-07-28	256	ALINITY	21.31	B.1.1.402	V3
MCoV-44425	EPI_ISL_5084684	2020-07-28	535	ALINITY	39.76	B.1.2	V3
MCoV-44426	EPI_ISL_5084685	2020-07-28	628	ALINITY	38.95	B.1.2	V3
MCoV-44430	EPI_ISL_5084689	2020-07-28	574	ALINITY	40.85	B.1.2	V3
MCoV-44432	EPI_ISL_5084691	2020-07-28	256	ALINITY	20.99	B.1.1.226	V3
MCoV-44435	EPI_ISL_5084695	2020-07-28	256	ALINITY	19.41	B.1.582	V3
MCoV-44437	EPI_ISL_5084697	2020-07-28	256	ALINITY	28.75	B.1.2	V3
MCoV-44438	EPI_ISL_5084698	2020-07-28	264	ALINITY	34.33	B.1	V3
MCoV-44439	EPI_ISL_5084699	2020-07-28	256	ALINITY	28.48	B.1.2	V3
MCoV-44450	EPI_ISL_5084710	2020-07-28	256	ALINITY	32.98	C.36.2	V3
MCoV-44451	EPI_ISL_5084711	2020-07-28	621	ALINITY	37.12	B.1.396	V3
MCoV-44456	EPI_ISL_5084716	2020-07-28	256	ALINITY	16.05	B.1.240	V3
MCoV-44458	EPI_ISL_5084718	2020-07-28	505	ALINITY	38.53	B.1	V3
MCoV-44461	EPI_ISL_5084721	2020-07-28	578	ALINITY	40.67	B.1.595	V3
MCoV-44471	EPI_ISL_5084731	2020-07-28	257	ALINITY	29.7	B.1.240	V3
MCoV-44473	EPI_ISL_5084733	2020-07-28	303	ALINITY	33.43	B.1.590	V3
MCoV-44478	EPI_ISL_5084737	2020-07-28	256	ALINITY	24.86	B.1.1.43	V3
MCoV-44486	EPI_ISL_5084745	2020-07-28	342	ALINITY	32.71	B.1.574	V3
MCoV-44488	EPI_ISL_5084747	2020-07-28	256	ALINITY	16.38	B.1.590	V3
MCoV-44490	EPI_ISL_5084749	2020-07-28	256	ALINITY	37.26	B.1.590	V3
MCoV-44498	EPI_ISL_5084759	2020-07-28	386	ALINITY	36.51	B.1.1.268	V3
MCoV-44510	EPI_ISL_5084769	2020-07-28	256	ALINITY	32.68	B.1.576	V3
MCoV-44514	EPI_ISL_5084772	2020-07-28	256	ALINITY	19.3	B.1.582	V3
MCoV-44519	EPI_ISL_5084777	2020-07-28	256	CEPHEID	22.9	B.1.1.342	V3
MCoV-44520	EPI_ISL_5084778	2020-07-28	367	ALINITY	32.69	B.1.546	V3
MCoV-44524	EPI_ISL_5084782	2020-07-28	327	ALINITY	34.19	B.1.369	V3
MCoV-44526	EPI_ISL_5084784	2020-07-28	695	ALINITY	38.71	B.1.2	V3
MCoV-44528	EPI_ISL_5084786	2020-07-28	256	ALINITY	19.06	B.1.369	V3
MCoV-44534	EPI_ISL_5084792	2020-07-28	501	ALINITY	36.72	B.1.2	V3
MCoV-44541	EPI_ISL_5084799	2020-07-28	256	ALINITY	19.7	C.23	V3
MCoV-44545	EPI_ISL_5084803	2020-07-28	256	ALINITY	26.74	B.1.582	V3
MCoV-44557	EPI_ISL_5084816	2020-07-28	256	ALINITY	23.62	B.1.369	V3
MCoV-40507	EPI_ISL_2223690	2020-07-29	256	ALINITY	28.05	B.1.305	V3
MCoV-40584	EPI_ISL_2223767	2020-07-29	578	ALINITY	40.74	B.1	V3
MCoV-40585	EPI_ISL_2223768	2020-07-29	537	ALINITY	35.66	B.1	V3
MCoV-40586	EPI_ISL_2223769	2020-07-29	256	ALINITY	26.79	B.1.564	V3
MCoV-40587	EPI_ISL_2223770	2020-07-29	256	ALINITY	21.36	B.1.1.177	V3
MCoV-40597	EPI_ISL_2223780	2020-07-29	256	ALINITY	18.36	B.1.206	V3
MCoV-44361	EPI_ISL_5084610	2020-07-29	607	ALINITY	35.46	B.1	V3
MCoV-44522	EPI_ISL_5084780	2020-07-29	257	ALINITY	33.76	B.1.576	V3
MCoV-44565	EPI_ISL_5084824	2020-07-29	256	ALINITY	23.46	B.1	V3
MCoV-44566	EPI_ISL_5084825	2020-07-29	256	ALINITY	23.89	B.1.576	V3
MCoV-44570	EPI_ISL_5084829	2020-07-29	256	ALINITY	32.06	B.1	V3
MCoV-44577	EPI_ISL_5084836	2020-07-29	256	ALINITY	28.19	B.1.564	V3
MCoV-44581	EPI_ISL_5084840	2020-07-29	623	ALINITY	34.66	B.1	V3
MCoV-44586	EPI_ISL_5084845	2020-07-29	705	ALINITY	40.99	B.1.2	V3
MCoV-44587	EPI_ISL_5084846	2020-07-29	256	ALINITY	22.23	B.1	V3
MCoV-44588	EPI_ISL_5084847	2020-07-29	256	ALINITY	26.01	B.1	V3
MCoV-44591	EPI_ISL_5084850	2020-07-29	256	ALINITY	20.38	B.1.1	V3
MCoV-44593	EPI_ISL_5084852	2020-07-29	256	ALINITY	24.46	B.1.1	V3
MCoV-44596	EPI_ISL_5084855	2020-07-29	257	ALINITY	33.02	B.1.206	V3
MCoV-44599	EPI_ISL_5084858	2020-07-29	477	ALINITY	37.37	B.1.355	V3
MCoV-44600	EPI_ISL_5084859	2020-07-29	545	ALINITY	38.13	B.1	V3
MCoV-44601	EPI_ISL_5084860	2020-07-29	458	ALINITY	35.36	B.1	V3
MCoV-44602	EPI_ISL_5084861	2020-07-29	256	ALINITY	26.87	B.1.589	V3
MCoV-44606	EPI_ISL_5084867	2020-07-29	595	ALINITY	40.64	B.1	V3
MCoV-44608	EPI_ISL_5084869	2020-07-29	539	ALINITY	40.94	B.1.596	V3
MCoV-44612	EPI_ISL_5084873	2020-07-29	272	ALINITY	34.55	B.1.284	V3
MCoV-44613	EPI_ISL_5084874	2020-07-29	256	ALINITY	26.23	B.1.521	V3
MCoV-44615	EPI_ISL_5084876	2020-07-29	707	ALINITY	37.48	B.1	V3
MCoV-44620	EPI_ISL_5084881	2020-07-29	256	ALINITY	16.21	B.1.396	V3
MCoV-44622	EPI_ISL_5084883	2020-07-29	652	ALINITY	39.76	B.1.2	V3
MCoV-44625	EPI_ISL_5084886	2020-07-29	256	ALINITY	23.83	B.1.595	V3
MCoV-44627	EPI_ISL_5084888	2020-07-29	474	ALINITY	38.04	B.1.2	V3
MCoV-44629	EPI_ISL_5084890	2020-07-29	258	ALINITY	34.35	B.1.582	V3
MCoV-44630	EPI_ISL_5084891	2020-07-29	394	ALINITY	35.26	B.1	V3
MCoV-44632	EPI_ISL_5084893	2020-07-29	284	ALINITY	37.76	B.1.596	V3
MCoV-44633	EPI_ISL_5084894	2020-07-29	519	ALINITY	40.99	B.1	V3
MCoV-44635	EPI_ISL_5084896	2020-07-29	256	ALINITY	31.58	B.1.1.230	V3
MCoV-44638	EPI_ISL_5084899	2020-07-29	274	ALINITY	32.54	B.1.206	V3
MCoV-44641	EPI_ISL_5084902	2020-07-29	511	ALINITY	35.74	B.1.1.230	V3
MCoV-44645	EPI_ISL_5084905	2020-07-29	535	ALINITY	38.33	B.1	V3
MCoV-44646	EPI_ISL_5084906	2020-07-29	256	ALINITY	27.41	B.1.369	V3
MCoV-44651	EPI_ISL_5084914	2020-07-29	457	ALINITY	40.99	B.1.2	V3
MCoV-44655	EPI_ISL_5084918	2020-07-29	438	ALINITY	35.39	B.1	V3
MCoV-44658	EPI_ISL_5084921	2020-07-29	256	ALINITY	33.08	B.1.305	V3
MCoV-44659	EPI_ISL_5084922	2020-07-29	499	ALINITY	37.45	B.1.612	V3
MCoV-44662	EPI_ISL_5084925	2020-07-29	552	ALINITY	38.15	B.1.2	V3
MCoV-44666	EPI_ISL_5084929	2020-07-29	698	ALINITY	37.25	B.1	V3
MCoV-44667	EPI_ISL_5084930	2020-07-29	257	ALINITY	33.58	B.1.595	V3
MCoV-44685	EPI_ISL_5084948	2020-07-29	256	ALINITY	36.09	B.1.369	V3
MCoV-44690	EPI_ISL_5084953	2020-07-29	256	ALINITY	25.46	B.1.1	V3
MCoV-44697	EPI_ISL_5084960	2020-07-29	257	ALINITY	34.76	B.1.1.230	V3
MCoV-44700	EPI_ISL_5084966	2020-07-29	336	ALINITY	37.17	B.1.582	V3
MCoV-44703	EPI_ISL_5084969	2020-07-29	454	ALINITY	36.98	B.1.596	V3
MCoV-44705	EPI_ISL_5084971	2020-07-29	256	ALINITY	28.15	B.1.369	V3
MCoV-44707	EPI_ISL_5084973	2020-07-29	256	ALINITY	35.36	B.1.595	V3
MCoV-44708	EPI_ISL_5084974	2020-07-29	256	ALINITY	30.57	B.1.206	V3
MCoV-44709	EPI_ISL_5084975	2020-07-29	588	ALINITY	40.73	B.1	V3
MCoV-44710	EPI_ISL_5084976	2020-07-29	531	ALINITY	39.74	B.1	V3
MCoV-44714	EPI_ISL_5084980	2020-07-29	256	ALINITY	19.98	B.1.1	V3
MCoV-44720	EPI_ISL_5084986	2020-07-29	388	PANTHER	33.2	B.1.1.402	V3
MCoV-44721	EPI_ISL_5084987	2020-07-29	527	ALINITY	36.62	B.1.580	V3
MCoV-44724	EPI_ISL_5084990	2020-07-29	256	ALINITY	30.02	B.1	V3
MCoV-44725	EPI_ISL_5084991	2020-07-29	256	ALINITY	23.81	B.1.582	V3
MCoV-44726	EPI_ISL_5084992	2020-07-29	256	ALINITY	20.38	B.1.206	V3
MCoV-44728	EPI_ISL_5084993	2020-07-29	256	ALINITY	31.2	B.1.582	V3
MCoV-44730	EPI_ISL_5084995	2020-07-29	691	ALINITY	40.21	B.1	V3
MCoV-44731	EPI_ISL_5084996	2020-07-29	256	ALINITY	34.74	B.1.206	V3
MCoV-44732	EPI_ISL_5084997	2020-07-29	256	ALINITY	27.26	B.1.1.230	V3
MCoV-44733	EPI_ISL_5084998	2020-07-29	256	ALINITY	32.99	B.1.1	V3
MCoV-44734	EPI_ISL_5084999	2020-07-29	256	ALINITY	23.06	B.1.2	V3
MCoV-44738	EPI_ISL_5085003	2020-07-29	256	ALINITY	30.74	B.1.206	V3
MCoV-44740	EPI_ISL_5085004	2020-07-29	260	ALINITY	35.24	B.1	V3
MCoV-44744	EPI_ISL_5085008	2020-07-29	257	ALINITY	35.05	B.1	V3
MCoV-44745	EPI_ISL_5085009	2020-07-29	256	ALINITY	17.0	B.1.2	V3
MCoV-44747	EPI_ISL_5085011	2020-07-29	256	ALINITY	30.33	B.1.369	V3
MCoV-44748	EPI_ISL_5085016	2020-07-29	727	ALINITY	38.02	B.1.580	V3
MCoV-44750	EPI_ISL_5085018	2020-07-29	710	ALINITY	36.74	B.1.595	V3
MCoV-44752	EPI_ISL_5085019	2020-07-29	256	ALINITY	20.14	B.1.2	V3
MCoV-44753	EPI_ISL_5085020	2020-07-29	256	ALINITY	25.04	B.1.1	V3
MCoV-44828	EPI_ISL_5085092	2020-07-29	256	ALINITY	35.2	B.1.369	V3
MCoV-44829	EPI_ISL_5085093	2020-07-29	263	PANTHER	33.2	B.1	V3
MCoV-44846	EPI_ISL_5085182	2020-07-29	256	ALINITY	28.46	B.1	V3
MCoV-44856	EPI_ISL_5085252	2020-07-29	291	ALINITY	35.89	B.1.582	V3
MCoV-44857	EPI_ISL_5085253	2020-07-29	548	PANTHER	35.3	B.1	V3
MCoV-44885	EPI_ISL_5085279	2020-07-29	256	ALINITY	25.59	B.1.582	V3
MCoV-44946	EPI_ISL_5085340	2020-07-29	256	ALINITY	22.12	B.1.1.258	V3
MCoV-44956	EPI_ISL_5085350	2020-07-29	274	ALINITY	40.65	B.1.369	V3
MCoV-44959	EPI_ISL_5085356	2020-07-29	256	ALINITY	16.08	B.1.369	V3
MCoV-44962	EPI_ISL_5085359	2020-07-29	256	ALINITY	16.25	B.1.1.356	V3
MCoV-44964	EPI_ISL_5085361	2020-07-29	341	ALINITY	36.77	B.1	V3
MCoV-46426	EPI_ISL_5087219	2020-07-29	580	PANTHER	34.3	B.1	V3
MCoV-46451	EPI_ISL_5087275	2020-07-29	430	ALINITY	39.48	B.1	V3
MCoV-46453	EPI_ISL_5087280	2020-07-29	434	ALINITY	39.01	B.1.596	V3
MCoV-46513	EPI_ISL_5087421	2020-07-29	258	ALINITY	33.89	B.1	V3
MCoV-46526	EPI_ISL_5087452	2020-07-29	698	ALINITY	38.6	B.1	V3
MCoV-46527	EPI_ISL_5087454	2020-07-29	440	ALINITY	37.38	B.1	V3
MCoV-46549	EPI_ISL_5087506	2020-07-29	417	ALINITY	40.92	B.1	V3
MCoV-46558	EPI_ISL_5087528	2020-07-29	424	CEPHEID	31.2	B.1.582	V3
MCoV-46579	EPI_ISL_5087577	2020-07-29	661	PANTHER	36.8	B.1.596	V3
MCoV-46594	EPI_ISL_5087609	2020-07-29	256	PANTHER	21.2	B.1.1.118	V3
MCoV-46867	EPI_ISL_5087653	2020-07-29	307	ALINITY	25.39	B.1.595	V3
MCoV-46881	EPI_ISL_5087686	2020-07-29	414	ALINITY	40.54	B.1.596	V3
MCoV-46933	EPI_ISL_5087956	2020-07-29	412	PANTHER	27.4	B.1.239	V3
MCoV-46937	EPI_ISL_5087966	2020-07-29	412	PANTHER	30.7	B.1.2	V3
MCoV-45577	EPI_ISL_5074153	2020-07-30	519	ALINITY	38.44	B.1.1	V3
MCoV-46390	EPI_ISL_5087135	2020-07-30	429	PANTHER	30.7	B.1.595	V3
MCoV-46394	EPI_ISL_5087144	2020-07-30	443	ALINITY	39.44	B.1	V3
MCoV-46401	EPI_ISL_5087161	2020-07-30	256	ALINITY	34.31	B.1	V3
MCoV-46406	EPI_ISL_5087172	2020-07-30	472	ALINITY	35.76	B.1	V3
MCoV-46407	EPI_ISL_5087174	2020-07-30	256	ALINITY	16.05	B.1.582	V3
MCoV-46411	EPI_ISL_5087183	2020-07-30	426	PANTHER	35.6	B.1	V3
MCoV-46413	EPI_ISL_5087187	2020-07-30	419	PANTHER	36.7	B.1	V3
MCoV-46415	EPI_ISL_5087195	2020-07-30	261	PANTHER	34.7	B.1	V3
MCoV-46416	EPI_ISL_5087197	2020-07-30	638	ALINITY	39.13	B.1	V3
MCoV-46417	EPI_ISL_5087200	2020-07-30	446	ALINITY	40.48	B.1	V3
MCoV-46419	EPI_ISL_5087204	2020-07-30	261	ALINITY	36.41	B.1.589	V3
MCoV-46420	EPI_ISL_5087206	2020-07-30	265	ALINITY	33.67	B.1	V3
MCoV-46422	EPI_ISL_5087211	2020-07-30	479	ALINITY	39.11	B.1	V3
MCoV-46423	EPI_ISL_5087213	2020-07-30	431	ALINITY	40.75	B.1	V3
MCoV-46427	EPI_ISL_5087221	2020-07-30	430	ALINITY	37.52	B.1	V3
MCoV-46430	EPI_ISL_5087227	2020-07-30	256	ALINITY	27.81	B.1	V3
MCoV-46431	EPI_ISL_5087230	2020-07-30	420	ALINITY	40.89	B.1	V3
MCoV-46433	EPI_ISL_5087234	2020-07-30	256	ALINITY	33.07	B.1.595	V3
MCoV-46436	EPI_ISL_5087240	2020-07-30	256	PANTHER	33.6	B.1	V3
MCoV-46439	EPI_ISL_5087247	2020-07-30	256	ALINITY	32.2	B.1.606	V3
MCoV-46442	EPI_ISL_5087255	2020-07-30	430	ALINITY	36.74	B.1	V3
MCoV-46444	EPI_ISL_5087259	2020-07-30	256	ALINITY	27.22	C.23	V3
MCoV-46450	EPI_ISL_5087273	2020-07-30	415	PANTHER	37.3	B.1	V3
MCoV-46458	EPI_ISL_5087291	2020-07-30	259	ALINITY	34.29	B.1.595	V3
MCoV-46459	EPI_ISL_5087294	2020-07-30	264	PANTHER	30.4	B.1.206	V3
MCoV-46461	EPI_ISL_5087298	2020-07-30	426	ALINITY	40.99	B.1	V3
MCoV-46466	EPI_ISL_5087309	2020-07-30	256	ALINITY	18.73	B.1.396	V3
MCoV-46467	EPI_ISL_5087311	2020-07-30	416	ALINITY	40.99	B.1	V3
MCoV-46468	EPI_ISL_5087313	2020-07-30	258	ALINITY	19.77	B.1	V3
MCoV-46469	EPI_ISL_5087315	2020-07-30	421	ALINITY	39.22	B.1.2	V3
MCoV-46471	EPI_ISL_5087320	2020-07-30	256	ALINITY	15.46	B.1.582	V3
MCoV-46474	EPI_ISL_5087329	2020-07-30	450	ALINITY	40.47	B.1.2	V3
MCoV-46476	EPI_ISL_5087337	2020-07-30	256	ALINITY	33.82	B.1.582	V3
MCoV-46477	EPI_ISL_5087340	2020-07-30	256	ALINITY	29.49	B.1	V3
MCoV-46481	EPI_ISL_5087349	2020-07-30	256	ALINITY	20.4	B.1.1.258	V3
MCoV-46483	EPI_ISL_5087353	2020-07-30	256	ALINITY	16.54	B.1.582	V3
MCoV-46484	EPI_ISL_5087356	2020-07-30	419	ALINITY	36.45	B.1.537	V3
MCoV-46485	EPI_ISL_5087358	2020-07-30	256	ALINITY	25.56	B.1.582	V3
MCoV-46488	EPI_ISL_5087364	2020-07-30	256	ALINITY	31.17	B.1.336	V3
MCoV-46489	EPI_ISL_5087366	2020-07-30	260	ALINITY	35.79	B.1	V3
MCoV-46490	EPI_ISL_5087369	2020-07-30	256	ALINITY	35.35	B.1	V3
MCoV-46491	EPI_ISL_5087371	2020-07-30	439	ALINITY	37.81	B.1	V3
MCoV-46495	EPI_ISL_5087381	2020-07-30	341	ALINITY	40.22	B.1.2	V3
MCoV-46496	EPI_ISL_5087384	2020-07-30	256	ALINITY	29.38	B.1.206	V3
MCoV-46498	EPI_ISL_5087389	2020-07-30	256	ALINITY	20.67	B.1.2	V3
MCoV-46502	EPI_ISL_5087397	2020-07-30	256	ALINITY	34.65	B.1.595	V3
MCoV-46503	EPI_ISL_5087399	2020-07-30	430	ALINITY	39.03	B.1	V3
MCoV-46504	EPI_ISL_5087402	2020-07-30	421	ALINITY	40.99	B.1	V3
MCoV-46505	EPI_ISL_5087404	2020-07-30	413	ALINITY	39.84	B.1	V3
MCoV-46506	EPI_ISL_5087406	2020-07-30	256	PANTHER	26.9	B.1.1.258	V3
MCoV-46507	EPI_ISL_5087408	2020-07-30	256	ALINITY	28.76	B.1	V3
MCoV-46508	EPI_ISL_5087410	2020-07-30	256	ALINITY	32.17	B.1.582	V3
MCoV-46519	EPI_ISL_5087437	2020-07-30	536	ALINITY	38.86	B.1	V3
MCoV-46520	EPI_ISL_5087439	2020-07-30	438	ALINITY	23.98	B.1	V3
MCoV-46522	EPI_ISL_5087443	2020-07-30	684	ALINITY	36.99	B.1	V3
MCoV-46525	EPI_ISL_5087449	2020-07-30	456	ALINITY	40.43	B.1	V3
MCoV-46528	EPI_ISL_5087456	2020-07-30	497	ALINITY	36.19	B.1	V3
MCoV-46529	EPI_ISL_5087458	2020-07-30	416	ALINITY	40.99	B.1.325	V3
MCoV-46531	EPI_ISL_5087462	2020-07-30	257	ALINITY	33.54	B.1.564	V3
MCoV-46535	EPI_ISL_5087472	2020-07-30	430	ALINITY	37.25	B.1	V3
MCoV-46537	EPI_ISL_5087477	2020-07-30	257	ALINITY	32.62	B.1.595	V3
MCoV-46538	EPI_ISL_5087480	2020-07-30	256	ALINITY	33.53	B.1.1.169	V3
MCoV-46540	EPI_ISL_5087485	2020-07-30	257	ALINITY	32.42	B.1.582	V3
MCoV-46541	EPI_ISL_5087488	2020-07-30	256	ALINITY	36.02	B.1	V3
MCoV-46542	EPI_ISL_5087490	2020-07-30	425	ALINITY	35.51	B.1.239	V3
MCoV-46544	EPI_ISL_5087494	2020-07-30	256	ALINITY	20.42	B.1.206	V3
MCoV-46545	EPI_ISL_5087497	2020-07-30	256	ALINITY	15.73	B.1.571	V3
MCoV-46548	EPI_ISL_5087504	2020-07-30	413	ALINITY	39.98	B.1	V3
MCoV-46552	EPI_ISL_5087512	2020-07-30	418	ALINITY	39.91	B.1	V3
MCoV-46553	EPI_ISL_5087515	2020-07-30	413	ALINITY	38.49	B.1	V3
MCoV-46554	EPI_ISL_5087517	2020-07-30	436	ALINITY	35.88	B.1	V3
MCoV-46557	EPI_ISL_5087523	2020-07-30	256	ALINITY	25.69	B.1.206	V3
MCoV-46559	EPI_ISL_5087531	2020-07-30	433	PANTHER	37.0	B.1	V3
MCoV-46560	EPI_ISL_5087533	2020-07-30	426	PANTHER	36.5	B.1	V3
MCoV-46561	EPI_ISL_5087535	2020-07-30	256	ALINITY	34.08	B.1.564	V3
MCoV-46565	EPI_ISL_5087544	2020-07-30	256	ALINITY	30.08	B.1.2	V3
MCoV-46566	EPI_ISL_5087546	2020-07-30	327	ALINITY	40.68	B.1	V3
MCoV-46567	EPI_ISL_5087549	2020-07-30	307	ALINITY	40.99	B.1	V3
MCoV-46568	EPI_ISL_5087551	2020-07-30	256	ALINITY	29.93	B.1.595	V3
MCoV-46569	EPI_ISL_5087553	2020-07-30	256	ALINITY	37.02	B.1.595	V3
MCoV-46570	EPI_ISL_5087556	2020-07-30	256	ALINITY	35.11	B.1.596	V3
MCoV-46571	EPI_ISL_5087559	2020-07-30	256	ALINITY	36.66	B.1.2	V3
MCoV-46573	EPI_ISL_5087564	2020-07-30	315	PANTHER	35.9	B.1	V3
MCoV-46574	EPI_ISL_5087566	2020-07-30	425	ALINITY	37.32	B.1	V3
MCoV-46576	EPI_ISL_5087570	2020-07-30	423	PANTHER	38.2	B.1	V3
MCoV-46577	EPI_ISL_5087573	2020-07-30	430	ALINITY	37.21	B.1.567	V3
MCoV-46581	EPI_ISL_5087581	2020-07-30	414	PANTHER	30.7	B.1.612	V3
MCoV-46582	EPI_ISL_5087583	2020-07-30	256	ALINITY	29.44	B.1	V3
MCoV-46586	EPI_ISL_5087592	2020-07-30	431	ALINITY	39.97	B.1	V3
MCoV-46587	EPI_ISL_5087594	2020-07-30	415	ALINITY	35.07	B.1	V3
MCoV-46589	EPI_ISL_5087599	2020-07-30	292	ALINITY	40.8	B.1	V3
MCoV-46591	EPI_ISL_5087603	2020-07-30	430	ALINITY	40.5	B.1	V3
MCoV-46593	EPI_ISL_5087607	2020-07-30	256	ALINITY	31.53	B.1.577	V3
MCoV-46596	EPI_ISL_5087613	2020-07-30	256	ALINITY	30.86	B.1	V3
MCoV-46862	EPI_ISL_5087642	2020-07-30	436	ALINITY	40.99	B.1.596	V3
MCoV-46864	EPI_ISL_5087647	2020-07-30	261	ALINITY	37.4	B.1	V3
MCoV-46865	EPI_ISL_5087649	2020-07-30	426	ALINITY	40.55	B.1	V3
MCoV-46873	EPI_ISL_5087669	2020-07-30	256	ALINITY	34.58	B.1.564	V3
MCoV-46874	EPI_ISL_5087671	2020-07-30	256	ALINITY	25.62	C.23	V3
MCoV-46877	EPI_ISL_5087678	2020-07-30	257	PANTHER	34.8	B.1	V3
MCoV-46879	EPI_ISL_5087682	2020-07-30	353	PANTHER	35.1	B.1.580	V3
MCoV-46880	EPI_ISL_5087684	2020-07-30	436	PANTHER	38.0	B.1	V3
MCoV-46882	EPI_ISL_5087689	2020-07-30	256	ALINITY	39.96	B.1.595	V3
MCoV-46883	EPI_ISL_5087691	2020-07-30	256	ALINITY	18.04	B.1.240	V3
MCoV-46885	EPI_ISL_5087695	2020-07-30	407	ALINITY	34.26	B.1.1	V3
MCoV-46887	EPI_ISL_5087700	2020-07-30	256	ALINITY	28.51	B.1.595	V3
MCoV-46888	EPI_ISL_5087702	2020-07-30	256	ALINITY	23.72	B.1.589	V3
MCoV-46890	EPI_ISL_5087848	2020-07-30	256	ALINITY	22.21	B.1.369	V3
MCoV-46891	EPI_ISL_5087851	2020-07-30	256	ALINITY	28.34	B.1.582	V3
MCoV-46895	EPI_ISL_5087861	2020-07-30	420	ALINITY	38.11	B.1	V3
MCoV-46901	EPI_ISL_5087876	2020-07-30	256	ALINITY	28.62	B.1.1.329	V3
MCoV-46902	EPI_ISL_5087878	2020-07-30	256	ALINITY	27.51	B.1.2	V3
MCoV-46915	EPI_ISL_5087911	2020-07-30	273	ALINITY	37.21	B.1.1	V3
MCoV-46919	EPI_ISL_5087922	2020-07-30	256	ALINITY	26.39	B.1.564	V3
MCoV-46923	EPI_ISL_5087932	2020-07-30	315	ALINITY	40.32	B.1.589	V3
MCoV-46927	EPI_ISL_5087942	2020-07-30	307	ALINITY	35.54	B.1.369	V3
MCoV-46932	EPI_ISL_5087954	2020-07-30	563	ALINITY	40.99	B.1	V3
MCoV-46935	EPI_ISL_5087962	2020-07-30	424	ALINITY	39.55	B.1.2	V3
MCoV-46939	EPI_ISL_5087971	2020-07-30	264	ALINITY	34.23	B.1.2	V3
MCoV-46940	EPI_ISL_5087973	2020-07-30	259	ALINITY	34.66	B.1.546	V3
MCoV-46943	EPI_ISL_5087981	2020-07-30	416	ALINITY	36.43	B.1	V3
MCoV-46944	EPI_ISL_5087984	2020-07-30	256	PANTHER	23.8	B.1.595	V3
MCoV-46945	EPI_ISL_5087987	2020-07-30	256	ALINITY	26.43	B.1	V3
MCoV-46946	EPI_ISL_5087990	2020-07-30	668	ALINITY	40.82	B.1	V3
MCoV-46947	EPI_ISL_5087994	2020-07-30	429	ALINITY	40.99	B.1	V3
MCoV-46950	EPI_ISL_5088003	2020-07-30	264	PANTHER	34.1	B.1.580	V3
MCoV-47149	EPI_ISL_5088019	2020-07-30	257	ALINITY	36.3	B.1.2	V3
MCoV-47152	EPI_ISL_5088025	2020-07-30	256	ALINITY	32.41	B.1.369	V3
MCoV-47153	EPI_ISL_5088028	2020-07-30	438	ALINITY	38.48	B.1	V3
MCoV-47156	EPI_ISL_5088034	2020-07-30	256	ALINITY	14.89	B.1.239	V3
MCoV-47174	EPI_ISL_5088079	2020-07-30	256	ALINITY	21.46	B.1.582	V3
MCoV-47186	EPI_ISL_5088107	2020-07-30	256	ALINITY	29.61	B.1	V3
MCoV-47187	EPI_ISL_5088109	2020-07-30	367	ALINITY	34.9	B.1	V3
MCoV-47195	EPI_ISL_5088129	2020-07-30	256	ALINITY	17.34	B.1.582	V3
MCoV-47202	EPI_ISL_5088145	2020-07-30	263	ALINITY	37.7	B.1.596	V3
MCoV-47210	EPI_ISL_5088173	2020-07-30	262	ALINITY	37.67	B.1.2	V3
MCoV-47222	EPI_ISL_5088209	2020-07-30	425	ALINITY	37.79	B.1	V3
MCoV-47224	EPI_ISL_5088217	2020-07-30	495	ALINITY	40.55	B.1.2	V3
MCoV-47231	EPI_ISL_5088235	2020-07-30	256	ALINITY	29.55	B.1.110.3	V3
MCoV-47237	EPI_ISL_5088249	2020-07-30	256	ALINITY	25.56	B.1.369	V3
MCoV-47370	EPI_ISL_5088254	2020-07-30	420	ALINITY	39.48	B.1.1.7	V3
MCoV-47374	EPI_ISL_5088263	2020-07-30	416	ALINITY	38.91	B.1.1	V3
MCoV-47378	EPI_ISL_5088273	2020-07-30	425	ALINITY	40.99	B.1.1	V3
MCoV-41482	EPI_ISL_2223047	2020-07-31	265	ALINITY	38.95	B.1.1	V3
MCoV-41483	EPI_ISL_2223048	2020-07-31	256	ALINITY	24.16	B.1.595	V3
MCoV-41484	EPI_ISL_2223049	2020-07-31	532	ALINITY	36.49	B.1.1	V3
MCoV-41488	EPI_ISL_2223053	2020-07-31	434	ALINITY	36.01	B.1.1	V3
MCoV-41496	EPI_ISL_2223061	2020-07-31	279	ALINITY	33.64	B.1.1	V3
MCoV-41497	EPI_ISL_2223062	2020-07-31	290	ALINITY	36.7	B.1.1	V3
MCoV-41509	EPI_ISL_2223074	2020-07-31	524	ALINITY	38.8	B.1	V3
MCoV-41510	EPI_ISL_2223075	2020-07-31	503	ALINITY	38.65	B.1.177.73	V3
MCoV-41511	EPI_ISL_2223076	2020-07-31	487	ALINITY	37.07	B.1	V3
MCoV-41512	EPI_ISL_2223077	2020-07-31	416	ALINITY	37.78	B.1	V3
MCoV-41520	EPI_ISL_2223085	2020-07-31	404	ALINITY	36.2	B.1.369	V3
MCoV-41522	EPI_ISL_2223087	2020-07-31	265	ALINITY	34.04	B.1	V3
MCoV-44271	EPI_ISL_2225509	2020-07-31	256	ALINITY	36.35	B.1.369	V3
MCoV-44274	EPI_ISL_2225512	2020-07-31	653	ALINITY	40.64	None	V3
MCoV-45474	EPI_ISL_5074133	2020-07-31	484	ALINITY	38.4	None	V3
MCoV-45476	EPI_ISL_5074135	2020-07-31	256	ALINITY	35.25	B.1.1	V3
MCoV-45477	EPI_ISL_5074136	2020-07-31	262	ALINITY	32.8	B.1.564	V3
MCoV-45478	EPI_ISL_5074137	2020-07-31	283	ALINITY	40.75	B.1	V3
MCoV-45480	EPI_ISL_5074139	2020-07-31	256	CEPHEID	22.1	B.1	V3
MCoV-45481	EPI_ISL_5074140	2020-07-31	479	ALINITY	40.97	B.1.1.7	V3
MCoV-45482	EPI_ISL_5074141	2020-07-31	439	ALINITY	40.99	B.1.1.7	V3
MCoV-45563	EPI_ISL_5074144	2020-07-31	596	ALINITY	38.84	B.1.1	V3
MCoV-45564	EPI_ISL_5074145	2020-07-31	719	ALINITY	40.55	None	V3
MCoV-45566	EPI_ISL_5074147	2020-07-31	670	ALINITY	40.99	B.1.1	V3
MCoV-45567	EPI_ISL_5074148	2020-07-31	520	ALINITY	40.99	B.1.1	V3
MCoV-45574	EPI_ISL_5074149	2020-07-31	433	ALINITY	35.46	B.1.1	V3
MCoV-45575	EPI_ISL_5074150	2020-07-31	256	ALINITY	20.95	B.1.564	V3
MCoV-45578	EPI_ISL_5074159	2020-07-31	435	ALINITY	40.99	None	V3
MCoV-45754	EPI_ISL_5084623	2020-07-31	732	ALINITY	40.86	B.1.1	V3
MCoV-45765	EPI_ISL_5084630	2020-07-31	256	ALINITY	30.72	B.1	V3
MCoV-45766	EPI_ISL_5084631	2020-07-31	447	ALINITY	40.94	None	V3
MCoV-45767	EPI_ISL_5084632	2020-07-31	256	ALINITY	17.15	B.1.240	V3
MCoV-45771	EPI_ISL_5084636	2020-07-31	256	ALINITY	29.04	B.1.582	V3
MCoV-46396	EPI_ISL_5087149	2020-07-31	257	PANTHER	29.8	B.1.1.440	V3
MCoV-46597	EPI_ISL_5087616	2020-07-31	410	PANTHER	30.5	B.1.582	V3
MCoV-47058	EPI_ISL_5085809	2020-07-31	464	ALINITY	39.44	None	V3
MCoV-47094	EPI_ISL_5085814	2020-07-31	256	ALINITY	19.83	B.1.582	V3
MCoV-47106	EPI_ISL_5085816	2020-07-31	256	ALINITY	32.88	B.1.206	V3
MCoV-47112	EPI_ISL_5085818	2020-07-31	419	ALINITY	40.99	B.1.1	V3
MCoV-47116	EPI_ISL_5085821	2020-07-31	259	ALINITY	40.93	B.1.1.7	V3
MCoV-47117	EPI_ISL_5085823	2020-07-31	256	ALINITY	25.35	B.1.589	V3
MCoV-47118	EPI_ISL_5085825	2020-07-31	434	ALINITY	39.64	B.1	V3
MCoV-47119	EPI_ISL_5085832	2020-07-31	256	ALINITY	25.66	B.1.396	V3
MCoV-47120	EPI_ISL_5085835	2020-07-31	471	ALINITY	35.17	B.1.1	V3
MCoV-47121	EPI_ISL_5085837	2020-07-31	440	ALINITY	39.24	B.1	V3
MCoV-47122	EPI_ISL_5085840	2020-07-31	468	ALINITY	38.83	B.1.1	V3
MCoV-47123	EPI_ISL_5085842	2020-07-31	266	ALINITY	35.27	B.1.2	V3
MCoV-47124	EPI_ISL_5085844	2020-07-31	422	ALINITY	40.84	B.1	V3
MCoV-47125	EPI_ISL_5085846	2020-07-31	314	ALINITY	33.21	B.1.582	V3
MCoV-47127	EPI_ISL_5085850	2020-07-31	422	ALINITY	40.99	B.1	V3
MCoV-47128	EPI_ISL_5085852	2020-07-31	256	ALINITY	37.03	B.1.574	V3
MCoV-47129	EPI_ISL_5085854	2020-07-31	275	ALINITY	36.04	B.1	V3
MCoV-47130	EPI_ISL_5085857	2020-07-31	414	ALINITY	37.04	B.1	V3
MCoV-47134	EPI_ISL_5085865	2020-07-31	440	ALINITY	40.77	B.1	V3
MCoV-47136	EPI_ISL_5085870	2020-07-31	413	ALINITY	37.94	B.1	V3
MCoV-47138	EPI_ISL_5085874	2020-07-31	448	ALINITY	40.99	B.1	V3
MCoV-47139	EPI_ISL_5085878	2020-07-31	256	ALINITY	18.0	B.1.396	V3
MCoV-47142	EPI_ISL_5085885	2020-07-31	660	ALINITY	40.99	B.1	V3
MCoV-47143	EPI_ISL_5088005	2020-07-31	256	ALINITY	19.65	B.1.2	V3
MCoV-47144	EPI_ISL_5088007	2020-07-31	420	ALINITY	40.62	B.1	V3
MCoV-47146	EPI_ISL_5088012	2020-07-31	410	ALINITY	39.67	B.1.596	V3
MCoV-47150	EPI_ISL_5088021	2020-07-31	442	ALINITY	40.08	B.1.210	V3
MCoV-47151	EPI_ISL_5088023	2020-07-31	256	ALINITY	25.28	B.1.397	V3
MCoV-47154	EPI_ISL_5088030	2020-07-31	256	ALINITY	26.66	B.1.369	V3
MCoV-47159	EPI_ISL_5088042	2020-07-31	420	ALINITY	36.88	B.1.2	V3
MCoV-47160	EPI_ISL_5088045	2020-07-31	452	ALINITY	38.84	B.1	V3
MCoV-47161	EPI_ISL_5088047	2020-07-31	488	ALINITY	40.94	B.1	V3
MCoV-47163	EPI_ISL_5088051	2020-07-31	256	ALINITY	30.53	B.1.335	V3
MCoV-47164	EPI_ISL_5088053	2020-07-31	449	ALINITY	37.16	B.1.2	V3
MCoV-47165	EPI_ISL_5088055	2020-07-31	321	ALINITY	39.61	B.1	V3
MCoV-47166	EPI_ISL_5088058	2020-07-31	256	ALINITY	30.19	B.1.2	V3
MCoV-47168	EPI_ISL_5088063	2020-07-31	256	ALINITY	21.59	B.1.396	V3
MCoV-47169	EPI_ISL_5088066	2020-07-31	257	ALINITY	30.02	B.1.564	V3
MCoV-47171	EPI_ISL_5088071	2020-07-31	260	ALINITY	33.77	B.1.2	V3
MCoV-47173	EPI_ISL_5088077	2020-07-31	648	ALINITY	39.38	B.1.2	V3
MCoV-47175	EPI_ISL_5088082	2020-07-31	739	ALINITY	38.27	B.1	V3
MCoV-47176	EPI_ISL_5088085	2020-07-31	451	ALINITY	39.67	B.1	V3
MCoV-47177	EPI_ISL_5088087	2020-07-31	432	ALINITY	34.25	B.1.567	V3
MCoV-47179	EPI_ISL_5088092	2020-07-31	256	ALINITY	34.93	B.1.589	V3
MCoV-47185	EPI_ISL_5088105	2020-07-31	502	ALINITY	39.54	B.1.580	V3
MCoV-47188	EPI_ISL_5088112	2020-07-31	256	ALINITY	21.24	B.1	V3
MCoV-47189	EPI_ISL_5088114	2020-07-31	472	ALINITY	39.78	B.1	V3
MCoV-47190	EPI_ISL_5088116	2020-07-31	265	ALINITY	24.82	B.1.1	V3
MCoV-47191	EPI_ISL_5088118	2020-07-31	256	ALINITY	17.67	B.1.2	V3
MCoV-47192	EPI_ISL_5088121	2020-07-31	412	ALINITY	37.26	B.1.2	V3
MCoV-47193	EPI_ISL_5088123	2020-07-31	256	ALINITY	27.36	B.1.2	V3
MCoV-47196	EPI_ISL_5088132	2020-07-31	258	ALINITY	35.77	B.1.2	V3
MCoV-47197	EPI_ISL_5088134	2020-07-31	420	ALINITY	37.42	B.1	V3
MCoV-47198	EPI_ISL_5088136	2020-07-31	445	ALINITY	40.99	B.1	V3
MCoV-47201	EPI_ISL_5088143	2020-07-31	256	ALINITY	37.54	B.1	V3
MCoV-47204	EPI_ISL_5088150	2020-07-31	557	ALINITY	39.42	B.1	V3
MCoV-47206	EPI_ISL_5088156	2020-07-31	490	ALINITY	38.8	B.1.596	V3
MCoV-47207	EPI_ISL_5088160	2020-07-31	256	ALINITY	28.61	B.1	V3
MCoV-47213	EPI_ISL_5088183	2020-07-31	256	ALINITY	32.21	B.1.1	V3
MCoV-47214	EPI_ISL_5088186	2020-07-31	276	ALINITY	36.25	B.1	V3
MCoV-47219	EPI_ISL_5088201	2020-07-31	475	ALINITY	39.2	B.1.206	V3
MCoV-47220	EPI_ISL_5088204	2020-07-31	439	ALINITY	40.99	B.1.2	V3
MCoV-47223	EPI_ISL_5088212	2020-07-31	256	ALINITY	23.54	B.1.582	V3
MCoV-47226	EPI_ISL_5088223	2020-07-31	430	ALINITY	37.68	B.1	V3
MCoV-47227	EPI_ISL_5088226	2020-07-31	433	ALINITY	40.75	B.1	V3
MCoV-47229	EPI_ISL_5088231	2020-07-31	706	ALINITY	36.95		V3
MCoV-47232	EPI_ISL_5088237	2020-07-31	257	ALINITY	27.8	B.1.1.402	V3
MCoV-47236	EPI_ISL_5088247	2020-07-31	256	ALINITY	40.99	B.1.582	V3
MCoV-47371	EPI_ISL_5088257	2020-07-31	256	ALINITY	22.91	B.1.2	V3
MCoV-47373	EPI_ISL_5088261	2020-07-31	256	ALINITY	33.54	B.1.206	V3
MCoV-47375	EPI_ISL_5088266	2020-07-31	418	ALINITY	35.96	B.1	V3
MCoV-47376	EPI_ISL_5088268	2020-07-31	423	ALINITY	40.96	B.1.1	V3
MCoV-47379	EPI_ISL_5088275	2020-07-31	420	ALINITY	40.91	B.1.1.121	V3
MCoV-34311	EPI_ISL_2203489	2020-08-01	256	ALINITY	27.86	B.1.582	V3
MCoV-34313	EPI_ISL_2203494	2020-08-01	677	ALINITY	35.2	B.1.369	V3
MCoV-34321	EPI_ISL_2203520	2020-08-01	460	ALINITY	35.83	B.1.369	V3
MCoV-34323	EPI_ISL_2203526	2020-08-01	256	ALINITY	29.6	B.1.582	V3
MCoV-34327	EPI_ISL_2203539	2020-08-01	430	CEPHEID	37.6	B.1	V3
MCoV-34328	EPI_ISL_2203541	2020-08-01	256	ALINITY	20.83	B.1.336	V3
MCoV-34330	EPI_ISL_2203547	2020-08-01	256	ALINITY	19.83	B.1.606	V3
MCoV-34341	EPI_ISL_2203582	2020-08-01	256	ALINITY	29.2	B.1.396	V3
MCoV-34343	EPI_ISL_2203589	2020-08-01	256	ALINITY	20.67	B.1.1.356	V3
MCoV-34348	EPI_ISL_2203603	2020-08-01	256	ALINITY	23.76	B.1.369	V3
MCoV-34354	EPI_ISL_2203618	2020-08-01	256	ALINITY	29.32	B.1.582	V3
MCoV-34355	EPI_ISL_2203621	2020-08-01	256	ALINITY	27.48	B.1.521	V3
MCoV-34506	EPI_ISL_2204021	2020-08-01	256	ALINITY	28.86	B.1.2	V3
MCoV-34508	EPI_ISL_2204025	2020-08-01	256	ALINITY	26.56	B.1.582	V3
MCoV-34518	EPI_ISL_2204057	2020-08-01	256	ALINITY	29.3	B.1.206	V3
MCoV-34529	EPI_ISL_2204101	2020-08-01	604	ALINITY	34.4	B.1.582	V3
MCoV-34531	EPI_ISL_2204112	2020-08-01	256	ALINITY	26.3	B.1.206	V3
MCoV-34532	EPI_ISL_2204116	2020-08-01	256	ALINITY	22.16	B.1.2	V3
MCoV-34539	EPI_ISL_2204143	2020-08-01	256	ALINITY	21.93	B.1.2	V3
MCoV-41490	EPI_ISL_2223055	2020-08-01	417	ALINITY	40.78	B.1.1.121	V3
MCoV-34335	EPI_ISL_2203563	2020-08-02	256	ALINITY	19.44	B.1.582	V3
MCoV-34336	EPI_ISL_2203566	2020-08-02	257	ALINITY	33.52	B.1	V3
MCoV-34356	EPI_ISL_2203625	2020-08-02	256	ALINITY	32.48	B.1.609	V3
MCoV-40396	EPI_ISL_2223578	2020-08-02	737	ALINITY	32.6	B.1	V3
MCoV-40459	EPI_ISL_2223642	2020-08-02	256	ALINITY	35.84	B.1.2	V3
MCoV-40488	EPI_ISL_2223671	2020-08-02	256	ALINITY	40.97	B.1.606	V3
MCoV-40489	EPI_ISL_2223672	2020-08-02	256	ALINITY	37.82	B.1	V3
MCoV-40490	EPI_ISL_2223673	2020-08-02	256	ALINITY	32.89	B.1	V3
MCoV-40500	EPI_ISL_2223683	2020-08-02	256	ALINITY	34.69	B.1.324	V3
MCoV-40503	EPI_ISL_2223686	2020-08-02	256	ALINITY	22.37	B.1.1.118	V3
MCoV-40512	EPI_ISL_2223695	2020-08-02	502	ALINITY	37.26	B.1	V3
MCoV-40513	EPI_ISL_2223696	2020-08-02	560	ALINITY	37.32	B.1.595	V3
MCoV-40514	EPI_ISL_2223697	2020-08-02	256	ALINITY	20.5	B.1.564	V3
MCoV-40515	EPI_ISL_2223698	2020-08-02	259	ALINITY	35.71	B.1	V3
MCoV-40516	EPI_ISL_2223699	2020-08-02	256	ALINITY	16.25	B.1.206	V3
MCoV-40518	EPI_ISL_2223701	2020-08-02	256	ALINITY	21.68	B.1.1.268	V3
MCoV-40520	EPI_ISL_2223703	2020-08-02	537	ALINITY	36.04	B.1	V3
MCoV-40521	EPI_ISL_2223704	2020-08-02	455	ALINITY	35.41	B.1	V3
MCoV-40523	EPI_ISL_2223706	2020-08-02	256	ALINITY	27.29	B.1.1.356	V3
MCoV-40528	EPI_ISL_2223711	2020-08-02	256	ALINITY	30.55	B.1.609	V3
MCoV-40529	EPI_ISL_2223712	2020-08-02	256	ALINITY	36.37	B.1.595	V3
MCoV-40531	EPI_ISL_2223714	2020-08-02	532	ALINITY	35.89	B.1	V3
MCoV-40533	EPI_ISL_2223716	2020-08-02	256	ALINITY	26.29	B.1.369	V3
MCoV-40536	EPI_ISL_2223719	2020-08-02	516	ALINITY	40.44	B.1	V3
MCoV-40538	EPI_ISL_2223721	2020-08-02	657	ALINITY	39.5	B.1	V3
MCoV-40539	EPI_ISL_2223722	2020-08-02	256	ALINITY	19.97	B.1.582	V3
MCoV-40541	EPI_ISL_2223724	2020-08-02	256	ALINITY	29.98	B.1.1.177	V3
MCoV-40544	EPI_ISL_2223727	2020-08-02	703	ALINITY	40.99	B.1	V3
MCoV-40546	EPI_ISL_2223729	2020-08-02	256	ALINITY	25.23	B.1.595	V3
MCoV-40547	EPI_ISL_2223730	2020-08-02	418	ALINITY	34.82	B.1.590	V3
MCoV-40552	EPI_ISL_2223735	2020-08-02	256	ALINITY	33.15	B.1.1	V3
MCoV-40553	EPI_ISL_2223736	2020-08-02	736	PANTHER	36.2	B.1	V3
MCoV-40556	EPI_ISL_2223739	2020-08-02	256	ALINITY	32.35	B.1.2	V3
MCoV-40560	EPI_ISL_2223743	2020-08-02	256	ALINITY	28.17	B.1.369	V3
MCoV-40561	EPI_ISL_2223744	2020-08-02	588	PANTHER	31.9	B.1	V3
MCoV-40562	EPI_ISL_2223745	2020-08-02	258	ALINITY	33.44	B.1.206	V3
MCoV-40563	EPI_ISL_2223746	2020-08-02	453	ALINITY	32.69	B.1.595	V3
MCoV-40566	EPI_ISL_2223749	2020-08-02	746	ALINITY	37.49	B.1	V3
MCoV-40569	EPI_ISL_2223752	2020-08-02	264	ALINITY	33.45	B.1.1	V3
MCoV-40571	EPI_ISL_2223754	2020-08-02	256	CEPHEID	29.3	B.1.206	V3
MCoV-40572	EPI_ISL_2223755	2020-08-02	256	ALINITY	33.76	B.1.309	V3
MCoV-40576	EPI_ISL_2223759	2020-08-02	256	ALINITY	28.75	B.1.582	V3
MCoV-40588	EPI_ISL_2223771	2020-08-02	267	ALINITY	38.16	B.1	V3
MCoV-40589	EPI_ISL_2223772	2020-08-02	371	ALINITY	34.07	B.1.1.258	V3
MCoV-40591	EPI_ISL_2223774	2020-08-02	256	ALINITY	27.77	B.1.1	V3
MCoV-40592	EPI_ISL_2223775	2020-08-02	493	ALINITY	40.99	B.1	V3
MCoV-40593	EPI_ISL_2223776	2020-08-02	722	ALINITY	38.89	B.1	V3
MCoV-40215	EPI_ISL_2223377	2020-08-03	749	ALINITY	39.91	B.1.2	V3
MCoV-40221	EPI_ISL_2223384	2020-08-03	256	ALINITY	27.55	B.1	V3
MCoV-40240	EPI_ISL_2223403	2020-08-03	256	ALINITY	22.64	B.1.241	V3
MCoV-40254	EPI_ISL_2223424	2020-08-03	256	ALINITY	33.41	B.1.521	V3
MCoV-40292	EPI_ISL_2223474	2020-08-03	258	ALINITY	31.63	B.1.369	V3
MCoV-40293	EPI_ISL_2223475	2020-08-03	256	ALINITY	21.79	B.1.206	V3
MCoV-40294	EPI_ISL_2223476	2020-08-03	256	ALINITY	16.02	B.1.243	V3
MCoV-40298	EPI_ISL_2223480	2020-08-03	258	ALINITY	34.43	B.1.564	V3
MCoV-40305	EPI_ISL_2223487	2020-08-03	256	ALINITY	21.36	B.1.1	V3
MCoV-40310	EPI_ISL_2223492	2020-08-03	256	ALINITY	26.01	B.1.396	V3
MCoV-40312	EPI_ISL_2223494	2020-08-03	256	ALINITY	39.07	B.1.590	V3
MCoV-40317	EPI_ISL_2223499	2020-08-03	256	ALINITY	39.75	B.1.1.370	V3
MCoV-40318	EPI_ISL_2223500	2020-08-03	256	ALINITY	32.61	B.1.564	V3
MCoV-40320	EPI_ISL_2223502	2020-08-03	256	ALINITY	39.06	B.1.433	V3
MCoV-40322	EPI_ISL_2223504	2020-08-03	258	PANTHER	22.9	B.1.1.370	V3
MCoV-40324	EPI_ISL_2223506	2020-08-03	256	ALINITY	40.99	B.1.581	V3
MCoV-40328	EPI_ISL_2223510	2020-08-03	256	ALINITY	40.66	B.1.609	V3
MCoV-40332	EPI_ISL_2223514	2020-08-03	352	PANTHER	31.1	B.1.2	V3
MCoV-40334	EPI_ISL_2223516	2020-08-03	543	ALINITY	39.21	B.1	V3
MCoV-40335	EPI_ISL_2223517	2020-08-03	256	ALINITY	39.26	B.1.1.370	V3
MCoV-40337	EPI_ISL_2223519	2020-08-03	256	ALINITY	28.78	B.1.206	V3
MCoV-40338	EPI_ISL_2223520	2020-08-03	534	ALINITY	16.02	B.1	V3
MCoV-40339	EPI_ISL_2223521	2020-08-03	256	ALINITY	39.71	B.1.1	V3
MCoV-40341	EPI_ISL_2223523	2020-08-03	659	ALINITY	14.73	B.1	V3
MCoV-40342	EPI_ISL_2223524	2020-08-03	256	ALINITY	40.99	B.1.2	V3
MCoV-40344	EPI_ISL_2223526	2020-08-03	357	ALINITY	40.36	B.1.1	V3
MCoV-40347	EPI_ISL_2223529	2020-08-03	372	ALINITY	35.84	B.1	V3
MCoV-40349	EPI_ISL_2223531	2020-08-03	256	ALINITY	31.7	B.1.582	V3
MCoV-40350	EPI_ISL_2223532	2020-08-03	515	ALINITY	36.96	B.1	V3
MCoV-40352	EPI_ISL_2223534	2020-08-03	256	ALINITY	40.99	B.1.2	V3
MCoV-40353	EPI_ISL_2223535	2020-08-03	256	ALINITY	30.63	B.1.580	V3
MCoV-40355	EPI_ISL_2223537	2020-08-03	256	ALINITY	36.62	B.1.595	V3
MCoV-40359	EPI_ISL_2223541	2020-08-03	257	ALINITY	24.91	B.1.369	V3
MCoV-40360	EPI_ISL_2223542	2020-08-03	422	ALINITY	18.75	B.1	V3
MCoV-40361	EPI_ISL_2223543	2020-08-03	611	ALINITY	28.59	B.1	V3
MCoV-40364	EPI_ISL_2223546	2020-08-03	416	ALINITY	40.99	B.1	V3
MCoV-40367	EPI_ISL_2223549	2020-08-03	256	ALINITY	38.66	B.1	V3
MCoV-40379	EPI_ISL_2223561	2020-08-03	256	ALINITY	34.16	B.1.240	V3
MCoV-40380	EPI_ISL_2223562	2020-08-03	256	ALINITY	37.55	B.1.206	V3
MCoV-40381	EPI_ISL_2223563	2020-08-03	256	ALINITY	39.46	B.1.2	V3
MCoV-40389	EPI_ISL_2223571	2020-08-03	713	CEPHEID	35.1	B.1	V3
MCoV-40392	EPI_ISL_2223574	2020-08-03	549	ALINITY	28.04	B.1	V3
MCoV-40393	EPI_ISL_2223575	2020-08-03	324	ALINITY	19.38	B.1	V3
MCoV-40394	EPI_ISL_2223576	2020-08-03	256	ALINITY	27.42	B.1.206	V3
MCoV-40395	EPI_ISL_2223577	2020-08-03	328	ALINITY	40.99	B.1.324	V3
MCoV-40398	EPI_ISL_2223580	2020-08-03	256	ALINITY	39.73	B.1.569	V3
MCoV-40399	EPI_ISL_2223581	2020-08-03	685	CEPHEID	32.2	B.1	V3
MCoV-40402	EPI_ISL_2223584	2020-08-03	660	ALINITY	34.64	B.1	V3
MCoV-40404	EPI_ISL_2223586	2020-08-03	260	ALINITY	18.16	B.1	V3
MCoV-40406	EPI_ISL_2223588	2020-08-03	268	ALINITY	40.61	B.1	V3
MCoV-40420	EPI_ISL_2223602	2020-08-03	427	ALINITY	30.92	B.1.582	V3
MCoV-40425	EPI_ISL_2223607	2020-08-03	256	ALINITY	38.49	B.1.1.329	V3
MCoV-40433	EPI_ISL_2223616	2020-08-03	256	ALINITY	30.69	B.1.369	V3
MCoV-40434	EPI_ISL_2223617	2020-08-03	256	ALINITY	40.85	B.1.564	V3
MCoV-40439	EPI_ISL_2223622	2020-08-03	440	ALINITY	37.42	B.1.582	V3
MCoV-40446	EPI_ISL_2223629	2020-08-03	569	ALINITY	40.99	B.1.206	V3
MCoV-40447	EPI_ISL_2223630	2020-08-03	256	ALINITY	15.89	B.1.432	V3
MCoV-40449	EPI_ISL_2223632	2020-08-03	256	ALINITY	39.49	B.1.578	V3
MCoV-40456	EPI_ISL_2223639	2020-08-03	256	ALINITY	37.76	B.1.369	V3
MCoV-40457	EPI_ISL_2223640	2020-08-03	256	ALINITY	40.81	B.1.1	V3
MCoV-40460	EPI_ISL_2223643	2020-08-03	687	ALINITY	40.06	B.1	V3
MCoV-40470	EPI_ISL_2223653	2020-08-03	535	ALINITY	37.57	B.1	V3
MCoV-40506	EPI_ISL_2223689	2020-08-03	256	ALINITY	26.51	B.1	V3
MCoV-40511	EPI_ISL_2223694	2020-08-03	256	ALINITY	40.69	B.1	V3
MCoV-40524	EPI_ISL_2223707	2020-08-03	634	ALINITY	40.99	B.1	V3
MCoV-40526	EPI_ISL_2223709	2020-08-03	256	PANTHER	30.1	B.1.432	V3
MCoV-40532	EPI_ISL_2223715	2020-08-03	490	ALINITY	39.17	B.1	V3
MCoV-40557	EPI_ISL_2223740	2020-08-03	445	ALINITY	38.89	B.1	V3
MCoV-40559	EPI_ISL_2223742	2020-08-03	256	PANTHER	19.2	B.1.206	V3
MCoV-40574	EPI_ISL_2223757	2020-08-03	420	ALINITY	40.02	B.1	V3
MCoV-40582	EPI_ISL_2223765	2020-08-03	256	ALINITY	23.97	B.1.369	V3
MCoV-40127	EPI_ISL_2223289	2020-08-04	256	ALINITY	22.53	B.1.564	V3
MCoV-40131	EPI_ISL_2223293	2020-08-04	256	ALINITY	34.79	B.1.2	V3
MCoV-40147	EPI_ISL_2223309	2020-08-04	256	ALINITY	20.23	B.1.1.258	V3
MCoV-40149	EPI_ISL_2223311	2020-08-04	562	ALINITY	33.87	B.1.564	V3
MCoV-40153	EPI_ISL_2223315	2020-08-04	256	ALINITY	20.88	B.1.2	V3
MCoV-40155	EPI_ISL_2223317	2020-08-04	256	ALINITY	20.98	B.1.576	V3
MCoV-40157	EPI_ISL_2223319	2020-08-04	256	ALINITY	20.3	B.1.2	V3
MCoV-40158	EPI_ISL_2223320	2020-08-04	256	ALINITY	26.09	B.1.2	V3
MCoV-40159	EPI_ISL_2223321	2020-08-04	256	ALINITY	38.09	B.1	V3
MCoV-40160	EPI_ISL_2223322	2020-08-04	256	ALINITY	27.85	B.1.582	V3
MCoV-40167	EPI_ISL_2223329	2020-08-04	256	ALINITY	21.23	B.1.433	V3
MCoV-40179	EPI_ISL_2223341	2020-08-04	385	ALINITY	35.43	B.1	V3
MCoV-40180	EPI_ISL_2223342	2020-08-04	256	ALINITY	27.13	B.1	V3
MCoV-40181	EPI_ISL_2223343	2020-08-04	542	ALINITY	34.96	B.1.206	V3
MCoV-40182	EPI_ISL_2223344	2020-08-04	256	ALINITY	21.6	B.1.335	V3
MCoV-40183	EPI_ISL_2223345	2020-08-04	425	ALINITY	37.64	B.1.589	V3
MCoV-40184	EPI_ISL_2223346	2020-08-04	256	ALINITY	27.87	B.1	V3
MCoV-40193	EPI_ISL_2223355	2020-08-04	256	PANTHER	22.6	B.1.206	V3
MCoV-40196	EPI_ISL_2223358	2020-08-04	256	ALINITY	32.51	B.1	V3
MCoV-40198	EPI_ISL_2223360	2020-08-04	256	ALINITY	26.45	B.1.582	V3
MCoV-40201	EPI_ISL_2223363	2020-08-04	754	ALINITY	35.67	B.1	V3
MCoV-40202	EPI_ISL_2223364	2020-08-04	522	ALINITY	33.34	B.1.324	V3
MCoV-40217	EPI_ISL_2223380	2020-08-04	256	ALINITY	24.93	B.1.582	V3
MCoV-40227	EPI_ISL_2223390	2020-08-04	256	ALINITY	17.38	B.1.521	V3
MCoV-40247	EPI_ISL_2223413	2020-08-04	256	ALINITY	28.61	B.1.582	V3
MCoV-40252	EPI_ISL_2223421	2020-08-04	256	ALINITY	24.21	B.1.582	V3
MCoV-40260	EPI_ISL_2223436	2020-08-04	256	PANTHER	15.7	B.1.564	V3
MCoV-40266	EPI_ISL_2223445	2020-08-04	256	ALINITY	26.26	B.1.2	V3
MCoV-40269	EPI_ISL_2223450	2020-08-04	256	ALINITY	26.93	B.1.396	V3
MCoV-40272	EPI_ISL_2223454	2020-08-04	256	ALINITY	19.18	B.1.571	V3
MCoV-40273	EPI_ISL_2223455	2020-08-04	476	ALINITY	32.94	B.1.206	V3
MCoV-40274	EPI_ISL_2223456	2020-08-04	256	ALINITY	26.86	B.1.325	V3
MCoV-40277	EPI_ISL_2223459	2020-08-04	442	ALINITY	35.06	B.1.2	V3
MCoV-40280	EPI_ISL_2223462	2020-08-04	256	ALINITY	18.26	B.1	V3
MCoV-40284	EPI_ISL_2223466	2020-08-04	256	ALINITY	18.92	B.1.582	V3
MCoV-40285	EPI_ISL_2223467	2020-08-04	256	ALINITY	29.93	B.1.369	V3
MCoV-40287	EPI_ISL_2223469	2020-08-04	506	ALINITY	34.61	B.1	V3
MCoV-40413	EPI_ISL_2223595	2020-08-04	457	ALINITY	37.98	B.1.1	V3
MCoV-39647	EPI_ISL_2221894	2020-08-05	447	ALINITY	40.9	B.1.595	V3
MCoV-39727	EPI_ISL_2222143	2020-08-05	256	ALINITY	23.68	B.1.590	V3
MCoV-39736	EPI_ISL_2222168	2020-08-05	259	ALINITY	27.25	B.1.595	V3
MCoV-39743	EPI_ISL_2222190	2020-08-05	614	CEPHEID	38.4	B.1	V3
MCoV-39753	EPI_ISL_2222219	2020-08-05	640	ALINITY	40.66	B.1.2	V3
MCoV-39774	EPI_ISL_2222281	2020-08-05	256	ALINITY	18.51	B.1.582	V3
MCoV-39790	EPI_ISL_2222330	2020-08-05	709	ALINITY	40.93	B.1	V3
MCoV-39808	EPI_ISL_2222383	2020-08-05	256	ALINITY	21.23	B.1.1.226	V3
MCoV-39811	EPI_ISL_2222392	2020-08-05	257	ALINITY	29.69	B.1.546	V3
MCoV-39856	EPI_ISL_2222523	2020-08-05	256	ALINITY	19.87	B.1.595	V3
MCoV-39861	EPI_ISL_2222538	2020-08-05	256	ALINITY	26.45	B.1.1	V3
MCoV-39905	EPI_ISL_2222660	2020-08-05	600	ALINITY	35.12	B.1	V3
MCoV-39908	EPI_ISL_2222670	2020-08-05	427	ALINITY	40.12	B.1.2	V3
MCoV-39919	EPI_ISL_2222714	2020-08-05	398	ALINITY	35.1	B.1.546	V3
MCoV-39922	EPI_ISL_2222717	2020-08-05	270	ALINITY	36.92	B.1.2	V3
MCoV-39924	EPI_ISL_2222719	2020-08-05	503	CEPHEID	33.6	B.1.595	V3
MCoV-39928	EPI_ISL_2223089	2020-08-05	256	ALINITY	34.2	B.1	V3
MCoV-39932	EPI_ISL_2223093	2020-08-05	607	ALINITY	38.03	B.1	V3
MCoV-39965	EPI_ISL_2223126	2020-08-05	256	ALINITY	18.88	B.1	V3
MCoV-39967	EPI_ISL_2223128	2020-08-05	256	ALINITY	22.76	B.1.2	V3
MCoV-39983	EPI_ISL_2223144	2020-08-05	347	ALINITY	34.1	B.1.2	V3
MCoV-39985	EPI_ISL_2223146	2020-08-05	256	ALINITY	32.32	A.3	V3
MCoV-39990	EPI_ISL_2223151	2020-08-05	446	ALINITY	33.85	B.1	V3
MCoV-40001	EPI_ISL_2223162	2020-08-05	256	ALINITY	25.29	B.1.240	V3
MCoV-40002	EPI_ISL_2223163	2020-08-05	256	ALINITY	16.84	B.1.2	V3
MCoV-40003	EPI_ISL_2223164	2020-08-05	256	ALINITY	21.27	B.1.582	V3
MCoV-40005	EPI_ISL_2223166	2020-08-05	256	ALINITY	15.94	B.1.336	V3
MCoV-40011	EPI_ISL_2223172	2020-08-05	256	ALINITY	29.62	B.1	V3
MCoV-40019	EPI_ISL_2223181	2020-08-05	745	ALINITY	38.64	B.1.2	V3
MCoV-40022	EPI_ISL_2223184	2020-08-05	256	ALINITY	24.84	B.1.1.117	V3
MCoV-40027	EPI_ISL_2223189	2020-08-05	256	ALINITY	29.07	B.1.582	V3
MCoV-40031	EPI_ISL_2223193	2020-08-05	256	ALINITY	33.43	B.1.206	V3
MCoV-40034	EPI_ISL_2223196	2020-08-05	256	ALINITY	29.63	B.1.595	V3
MCoV-40036	EPI_ISL_2223198	2020-08-05	256	ALINITY	26.16	B.1.582	V3
MCoV-40048	EPI_ISL_2223210	2020-08-05	256	ALINITY	28.41	B.1.582	V3
MCoV-40051	EPI_ISL_2223213	2020-08-05	256	ALINITY	29.5	B.1.396	V3
MCoV-40057	EPI_ISL_2223219	2020-08-05	256	ALINITY	26.58	B.1.595	V3
MCoV-40081	EPI_ISL_2223243	2020-08-05	256	ALINITY	16.54	B.1.595	V3
MCoV-40086	EPI_ISL_2223248	2020-08-05	256	ALINITY	31.69	B.1.582	V3
MCoV-40091	EPI_ISL_2223253	2020-08-05	312	ALINITY	31.47	B.1.595	V3
MCoV-40095	EPI_ISL_2223257	2020-08-05	718	ALINITY	37.49	B.1.1	V3
MCoV-40106	EPI_ISL_2223268	2020-08-05	256	CEPHEID	28.4	B.1.206	V3
MCoV-40109	EPI_ISL_2223271	2020-08-05	256	ALINITY	30.03	B.1.324	V3
MCoV-40110	EPI_ISL_2223272	2020-08-05	256	ALINITY	31.4	B.1.595	V3
MCoV-39684	EPI_ISL_2222006	2020-08-06	256	ALINITY	25.68	B.1.369	V3
MCoV-39696	EPI_ISL_2222043	2020-08-06	256	ALINITY	23.19	B.1.595	V3
MCoV-39700	EPI_ISL_2222056	2020-08-06	437	ALINITY	36.23	B.1.2	V3
MCoV-39712	EPI_ISL_2222096	2020-08-06	438	ALINITY	37.09	B.1.2	V3
MCoV-39735	EPI_ISL_2222165	2020-08-06	336	PANTHER	35.3	B.1	V3
MCoV-39747	EPI_ISL_2222200	2020-08-06	256	ALINITY	20.04	B.1.324	V3
MCoV-39750	EPI_ISL_2222209	2020-08-06	432	ALINITY	32.14	B.1.1	V3
MCoV-39762	EPI_ISL_2222245	2020-08-06	256	ALINITY	20.6	B.1.396	V3
MCoV-39764	EPI_ISL_2222250	2020-08-06	644	ALINITY	40.54	B.1.369	V3
MCoV-39769	EPI_ISL_2222265	2020-08-06	256	ALINITY	21.95	B.1.336	V3
MCoV-39770	EPI_ISL_2222269	2020-08-06	256	ALINITY	26.28	B.1.2	V3
MCoV-39777	EPI_ISL_2222290	2020-08-06	643	ALINITY	38.21	B.1	V3
MCoV-39778	EPI_ISL_2222292	2020-08-06	503	ALINITY	40.6	B.1.2	V3
MCoV-39779	EPI_ISL_2222296	2020-08-06	256	ALINITY	17.68	B.1.1.258	V3
MCoV-39780	EPI_ISL_2222299	2020-08-06	462	ALINITY	39.04	B.1	V3
MCoV-39783	EPI_ISL_2222308	2020-08-06	427	PANTHER	36.9	B.1.595	V3
MCoV-39784	EPI_ISL_2222311	2020-08-06	256	ALINITY	27.61	B.1	V3
MCoV-39787	EPI_ISL_2222321	2020-08-06	699	ALINITY	40.49	B.1.595	V3
MCoV-39788	EPI_ISL_2222324	2020-08-06	256	ALINITY	20.42	B.1.234	V3
MCoV-39793	EPI_ISL_2222338	2020-08-06	412	CEPHEID	29.1	B.1.324	V3
MCoV-39800	EPI_ISL_2222359	2020-08-06	256	ALINITY	25.53	B.1	V3
MCoV-39806	EPI_ISL_2222376	2020-08-06	256	PANTHER	27.7	B.1.582	V3
MCoV-39807	EPI_ISL_2222380	2020-08-06	531	ALINITY	40.88	B.1.1	V3
MCoV-39810	EPI_ISL_2222390	2020-08-06	256	ALINITY	24.31	B.1.396	V3
MCoV-39817	EPI_ISL_2222410	2020-08-06	666	ALINITY	35.04	B.1.369	V3
MCoV-39822	EPI_ISL_2222424	2020-08-06	256	ALINITY	25.58	B.1.2	V3
MCoV-39830	EPI_ISL_2222448	2020-08-06	722	ALINITY	34.87	B.1	V3
MCoV-39831	EPI_ISL_2222450	2020-08-06	256	ALINITY	22.82	B.1.576	V3
MCoV-39832	EPI_ISL_2222453	2020-08-06	256	ALINITY	20.81	B.1.582	V3
MCoV-39833	EPI_ISL_2222455	2020-08-06	490	ALINITY	39.6	B.1.596	V3
MCoV-39835	EPI_ISL_2222461	2020-08-06	257	ALINITY	40.23	B.1.234	V3
MCoV-39836	EPI_ISL_2222464	2020-08-06	455	CEPHEID	39.2	B.1.2	V3
MCoV-39838	EPI_ISL_2222470	2020-08-06	256	ALINITY	28.47	B.1.582	V3
MCoV-39839	EPI_ISL_2222473	2020-08-06	256	ALINITY	31.18	B.1.606	V3
MCoV-39842	EPI_ISL_2222482	2020-08-06	412	ALINITY	36.28	B.1.2	V3
MCoV-39845	EPI_ISL_2222490	2020-08-06	424	ALINITY	39.02	B.1.2	V3
MCoV-39848	EPI_ISL_2222499	2020-08-06	415	ALINITY	39.53	B.1	V3
MCoV-39849	EPI_ISL_2222502	2020-08-06	553	ALINITY	40.17	B.1.2	V3
MCoV-39850	EPI_ISL_2222505	2020-08-06	256	ALINITY	16.67	B.1.453	V3
MCoV-39851	EPI_ISL_2222508	2020-08-06	256	ALINITY	21.84	B.1.369	V3
MCoV-39853	EPI_ISL_2222515	2020-08-06	448	ALINITY	40.99	B.1	V3
MCoV-39855	EPI_ISL_2222520	2020-08-06	413	ALINITY	40.99	B.1	V3
MCoV-39857	EPI_ISL_2222526	2020-08-06	256	ALINITY	24.64	B.1.1.258	V3
MCoV-39860	EPI_ISL_2222536	2020-08-06	668	ALINITY	39.94	B.1	V3
MCoV-39863	EPI_ISL_2222544	2020-08-06	256	ALINITY	29.61	B.1.1.118	V3
MCoV-39865	EPI_ISL_2222549	2020-08-06	256	ALINITY	30.1	B.1	V3
MCoV-39867	EPI_ISL_2222552	2020-08-06	410	ALINITY	37.43	B.1.596	V3
MCoV-39868	EPI_ISL_2222554	2020-08-06	425	ALINITY	40.26	B.1	V3
MCoV-39870	EPI_ISL_2222560	2020-08-06	256	ALINITY	22.52	B.1	V3
MCoV-39873	EPI_ISL_2222568	2020-08-06	421	ALINITY	39.2	B.1.2	V3
MCoV-39875	EPI_ISL_2222574	2020-08-06	256	ALINITY	30.95	B.1.1.210	V3
MCoV-39877	EPI_ISL_2222580	2020-08-06	256	ALINITY	26.19	B.1	V3
MCoV-39880	EPI_ISL_2222588	2020-08-06	412	ALINITY	39.88	B.1	V3
MCoV-39881	EPI_ISL_2222591	2020-08-06	256	ALINITY	15.52	B.1.1.222	V3
MCoV-39882	EPI_ISL_2222594	2020-08-06	325	ALINITY	38.41	B.1	V3
MCoV-39883	EPI_ISL_2222597	2020-08-06	448	ALINITY	40.13	B.1	V3
MCoV-39884	EPI_ISL_2222600	2020-08-06	274	ALINITY	33.53	B.1.2	V3
MCoV-39886	EPI_ISL_2222606	2020-08-06	531	ALINITY	39.31	B.1	V3
MCoV-39892	EPI_ISL_2222624	2020-08-06	257	ALINITY	30.43	B.1	V3
MCoV-39897	EPI_ISL_2222638	2020-08-06	307	ALINITY	36.72	B.1	V3
MCoV-39899	EPI_ISL_2222644	2020-08-06	256	ALINITY	21.96	B.1.1	V3
MCoV-39900	EPI_ISL_2222646	2020-08-06	351	ALINITY	35.0	B.1.571	V3
MCoV-39901	EPI_ISL_2222649	2020-08-06	462	ALINITY	39.2	B.1	V3
MCoV-39902	EPI_ISL_2222652	2020-08-06	344	ALINITY	35.26	B.1.606	V3
MCoV-39909	EPI_ISL_2222674	2020-08-06	568	ALINITY	34.97	B.1	V3
MCoV-39910	EPI_ISL_2222678	2020-08-06	256	ALINITY	25.79	B.1.582	V3
MCoV-39911	EPI_ISL_2222681	2020-08-06	423	ALINITY	36.96	B.1	V3
MCoV-39914	EPI_ISL_2222691	2020-08-06	492	ALINITY	39.3	B.1.2	V3
MCoV-39915	EPI_ISL_2222696	2020-08-06	623	ALINITY	39.07	B.1	V3
MCoV-39920	EPI_ISL_2222715	2020-08-06	528	ALINITY	40.73	B.1	V3
MCoV-39923	EPI_ISL_2222718	2020-08-06	683	ALINITY	36.95	B.1.243	V3
MCoV-39926	EPI_ISL_2222721	2020-08-06	621	ALINITY	35.77	B.1	V3
MCoV-39449	EPI_ISL_2220981	2020-08-07	410	ALINITY	40.79	B.1	V3
MCoV-39451	EPI_ISL_2220988	2020-08-07	256	ALINITY	33.06	B.1.595	V3
MCoV-39456	EPI_ISL_2221003	2020-08-07	575	ALINITY	37.22	B.1.596	V3
MCoV-39457	EPI_ISL_2221005	2020-08-07	380	ALINITY	40.05	B.1	V3
MCoV-39458	EPI_ISL_2221009	2020-08-07	748	ALINITY	40.52	B.1	V3
MCoV-39459	EPI_ISL_2221012	2020-08-07	445	ALINITY	40.14	B.1.124	V3
MCoV-39461	EPI_ISL_2221015	2020-08-07	450	ALINITY	39.37	B.1.2	V3
MCoV-39464	EPI_ISL_2221023	2020-08-07	256	ALINITY	21.52	B.1.2	V3
MCoV-39467	EPI_ISL_2221034	2020-08-07	256	CEPHEID	19.2	B.1.582	V3
MCoV-39468	EPI_ISL_2221037	2020-08-07	685	ALINITY	38.38	B.1.2	V3
MCoV-39472	EPI_ISL_2221046	2020-08-07	630	CEPHEID	36.5	B.1.2	V3
MCoV-39473	EPI_ISL_2221050	2020-08-07	755	ALINITY	40.99	B.1.596	V3
MCoV-39483	EPI_ISL_2221081	2020-08-07	414	ALINITY	34.48	B.1.2	V3
MCoV-39484	EPI_ISL_2221084	2020-08-07	496	ALINITY	33.18	B.1.206	V3
MCoV-39486	EPI_ISL_2221089	2020-08-07	612	ALINITY	36.78	B.1	V3
MCoV-39500	EPI_ISL_2221129	2020-08-07	714	ALINITY	40.7	B.1	V3
MCoV-39505	EPI_ISL_2221145	2020-08-07	565	ALINITY	40.8	B.1.596	V3
MCoV-39513	EPI_ISL_2221167	2020-08-07	651	ALINITY	36.22	B.1.596	V3
MCoV-39515	EPI_ISL_2221175	2020-08-07	256	ALINITY	23.53	B.1.595	V3
MCoV-39517	EPI_ISL_2221182	2020-08-07	256	ALINITY	29.66	B.1.206	V3
MCoV-39521	EPI_ISL_2221212	2020-08-07	256	ALINITY	22.02	B.1.240	V3
MCoV-39522	EPI_ISL_2221215	2020-08-07	256	ALINITY	31.84	B.1	V3
MCoV-39531	EPI_ISL_2221239	2020-08-07	256	ALINITY	19.49	B.1.582	V3
MCoV-39532	EPI_ISL_2221242	2020-08-07	413	ALINITY	39.43	B.1	V3
MCoV-39535	EPI_ISL_2221250	2020-08-07	439	ALINITY	40.93	B.1	V3
MCoV-39538	EPI_ISL_2221260	2020-08-07	508	ALINITY	39.08	B.1.1	V3
MCoV-39542	EPI_ISL_2221271	2020-08-07	412	ALINITY	37.21	B.1	V3
MCoV-39548	EPI_ISL_2221589	2020-08-07	450	ALINITY	36.03	B.1	V3
MCoV-39623	EPI_ISL_2221814	2020-08-07	520	ALINITY	40.82	B.1	V3
MCoV-39624	EPI_ISL_2221817	2020-08-07	694	ALINITY	40.73	B.1	V3
MCoV-39628	EPI_ISL_2221829	2020-08-07	630	ALINITY	40.99	B.1.2	V3
MCoV-39630	EPI_ISL_2221836	2020-08-07	748	ALINITY	40.03	B.1	V3
MCoV-39631	EPI_ISL_2221839	2020-08-07	256	ALINITY	40.67	B.1	V3
MCoV-39634	EPI_ISL_2221849	2020-08-07	696	ALINITY	40.44	B.1	V3
MCoV-39635	EPI_ISL_2221852	2020-08-07	256	ALINITY	20.64	B.1.433	V3
MCoV-39636	EPI_ISL_2221854	2020-08-07	256	ALINITY	25.22	B.1.2	V3
MCoV-39640	EPI_ISL_2221871	2020-08-07	256	ALINITY	27.61	B.1.1.440	V3
MCoV-39642	EPI_ISL_2221878	2020-08-07	256	ALINITY	28.38	B.1.369	V3
MCoV-39644	EPI_ISL_2221884	2020-08-07	461	ALINITY	38.99	B.1.596	V3
MCoV-39646	EPI_ISL_2221891	2020-08-07	613	ALINITY	40.99	B.1	V3
MCoV-39648	EPI_ISL_2221897	2020-08-07	471	ALINITY	33.56	B.1	V3
MCoV-39650	EPI_ISL_2221904	2020-08-07	438	ALINITY	40.17	B.1.2	V3
MCoV-39653	EPI_ISL_2221913	2020-08-07	256	ALINITY	26.05	B.1	V3
MCoV-39655	EPI_ISL_2221919	2020-08-07	556	ALINITY	40.38	B.1	V3
MCoV-39657	EPI_ISL_2221925	2020-08-07	693	ALINITY	40.99	B.1	V3
MCoV-39659	EPI_ISL_2221931	2020-08-07	646	ALINITY	39.73	B.1	V3
MCoV-39661	EPI_ISL_2221936	2020-08-07	452	ALINITY	37.26	B.1.2	V3
MCoV-39669	EPI_ISL_2221960	2020-08-07	429	ALINITY	40.03	B.1	V3
MCoV-39670	EPI_ISL_2221963	2020-08-07	654	ALINITY	40.35	B.1.596	V3
MCoV-39672	EPI_ISL_2221969	2020-08-07	619	ALINITY	38.46	B.1.2	V3
MCoV-39673	EPI_ISL_2221971	2020-08-07	523	ALINITY	40.08	B.1	V3
MCoV-39674	EPI_ISL_2221974	2020-08-07	537	ALINITY	38.88	B.1	V3
MCoV-39675	EPI_ISL_2221977	2020-08-07	412	ALINITY	35.67	B.1	V3
MCoV-39676	EPI_ISL_2221979	2020-08-07	460	ALINITY	38.81	B.1.2	V3
MCoV-39677	EPI_ISL_2221984	2020-08-07	431	ALINITY	37.97	B.1	V3
MCoV-39683	EPI_ISL_2222003	2020-08-07	444	ALINITY	38.1	B.1.596	V3
MCoV-39685	EPI_ISL_2222008	2020-08-07	600	ALINITY	40.44	B.1.2	V3
MCoV-39687	EPI_ISL_2222015	2020-08-07	415	ALINITY	35.83	B.1.2	V3
MCoV-39689	EPI_ISL_2222021	2020-08-07	564	ALINITY	38.03	B.1.596	V3
MCoV-39692	EPI_ISL_2222032	2020-08-07	431	ALINITY	40.55	B.1	V3
MCoV-39693	EPI_ISL_2222034	2020-08-07	424	CEPHEID	35.9	B.1.596	V3
MCoV-39699	EPI_ISL_2222051	2020-08-07	553	ALINITY	40.99	B.1.311	V3
MCoV-39701	EPI_ISL_2222059	2020-08-07	523	ALINITY	40.7	B.1.596	V3
MCoV-39704	EPI_ISL_2222067	2020-08-07	552	ALINITY	40.87	B.1	V3
MCoV-39709	EPI_ISL_2222085	2020-08-07	266	CEPHEID	28.3	B.1.1.191	V3
MCoV-39711	EPI_ISL_2222093	2020-08-07	441	ALINITY	39.17	B.1.596	V3
MCoV-39715	EPI_ISL_2222106	2020-08-07	501	ALINITY	37.38	B.1.2	V3
MCoV-39716	EPI_ISL_2222108	2020-08-07	555	ALINITY	37.23	B.1	V3
MCoV-39723	EPI_ISL_2222131	2020-08-07	445	ALINITY	37.82	B.1	V3
MCoV-39724	EPI_ISL_2222134	2020-08-07	440	ALINITY	40.99	B.1.2	V3
MCoV-39794	EPI_ISL_2222341	2020-08-07	449	ALINITY	37.9	B.1	V3
MCoV-35385	EPI_ISL_2220895	2020-08-08	256	ALINITY	28.42	B.1.1.258	V3
MCoV-35386	EPI_ISL_2220898	2020-08-08	601	ALINITY	35.94	B.1.1.350	V3
MCoV-35404	EPI_ISL_2220947	2020-08-08	422	ALINITY	35.59	B.1.1.177	V3
MCoV-35408	EPI_ISL_2220958	2020-08-08	699	CEPHEID	33.9	B.1.177.73	V3
MCoV-35410	EPI_ISL_2220963	2020-08-08	513	CEPHEID	33.8	B.1.546	V3
MCoV-35412	EPI_ISL_2220968	2020-08-08	558	ALINITY	40.89	B.1	V3
MCoV-39533	EPI_ISL_2221245	2020-08-08	256	ALINITY	18.26	B.1.582	V3
MCoV-39543	EPI_ISL_2221574	2020-08-08	256	ALINITY	29.05	B.1.265	V3
MCoV-39546	EPI_ISL_2221583	2020-08-08	305	ALINITY	33.42	B.1	V3
MCoV-39547	EPI_ISL_2221586	2020-08-08	256	ALINITY	15.98	B.1.606	V3
MCoV-39557	EPI_ISL_2221617	2020-08-08	423	ALINITY	36.25	B.1.206	V3
MCoV-39559	EPI_ISL_2221624	2020-08-08	423	ALINITY	40.99	B.1	V3
MCoV-39566	EPI_ISL_2221644	2020-08-08	256	ALINITY	33.14	B.1.582	V3
MCoV-39567	EPI_ISL_2221647	2020-08-08	256	ALINITY	20.4	B.1.582	V3
MCoV-39574	EPI_ISL_2221668	2020-08-08	256	ALINITY	20.19	B.1.396	V3
MCoV-39575	EPI_ISL_2221671	2020-08-08	256	ALINITY	30.52	B.1.2	V3
MCoV-39576	EPI_ISL_2221674	2020-08-08	439	CEPHEID	39.2	B.1.2	V3
MCoV-39577	EPI_ISL_2221677	2020-08-08	256	CEPHEID	26.5	B.1.206	V3
MCoV-39591	EPI_ISL_2221712	2020-08-08	256	ALINITY	22.32	B.1.567	V3
MCoV-39592	EPI_ISL_2221715	2020-08-08	256	ALINITY	31.06	B.1.305	V3
MCoV-39593	EPI_ISL_2221717	2020-08-08	256	ALINITY	34.82	B.1	V3
MCoV-39600	EPI_ISL_2221743	2020-08-08	558	ALINITY	38.98	B.1	V3
MCoV-39601	EPI_ISL_2221746	2020-08-08	256	ALINITY	21.35	B.1	V3
MCoV-39605	EPI_ISL_2221757	2020-08-08	428	ALINITY	35.96	B.1	V3
MCoV-39607	EPI_ISL_2221768	2020-08-08	420	ALINITY	37.64	B.1.596	V3
MCoV-39609	EPI_ISL_2221772	2020-08-08	256	ALINITY	20.65	B.1.582	V3
MCoV-39611	EPI_ISL_2221778	2020-08-08	256	ALINITY	28.24	B.1.582	V3
MCoV-39613	EPI_ISL_2221784	2020-08-08	323	ALINITY	34.55	B.1	V3
MCoV-39615	EPI_ISL_2221790	2020-08-08	256	PANTHER	30.6	B.1.206	V3
MCoV-39617	EPI_ISL_2221796	2020-08-08	524	ALINITY	39.8	B.1	V3
MCoV-39618	EPI_ISL_2221799	2020-08-08	256	ALINITY	25.62	B.1.2	V3
MCoV-39619	EPI_ISL_2221802	2020-08-08	415	ALINITY	40.76	B.1.2	V3
MCoV-35315	EPI_ISL_2220689	2020-08-09	417	ALINITY	34.83	B.1.1.258	V3
MCoV-35319	EPI_ISL_2220706	2020-08-09	411	ALINITY	22.71	B.1.396	V3
MCoV-35331	EPI_ISL_2220741	2020-08-09	256	ALINITY	24.32	B.1.564	V3
MCoV-35332	EPI_ISL_2220744	2020-08-09	256	ALINITY	29.12	B.1.206	V3
MCoV-35333	EPI_ISL_2220747	2020-08-09	256	ALINITY	27.17	B.1.234	V3
MCoV-35354	EPI_ISL_2220808	2020-08-09	267	ALINITY	34.32	B.1	V3
MCoV-35360	EPI_ISL_2220825	2020-08-09	256	ALINITY	26.31	B.1.564	V3
MCoV-35361	EPI_ISL_2220828	2020-08-09	256	ALINITY	30.14	B.1.582	V3
MCoV-35383	EPI_ISL_2220889	2020-08-09	256	ALINITY	25.9	B.1.595	V3
MCoV-35389	EPI_ISL_2220907	2020-08-09	256	ALINITY	23.61	B.1.582	V3
MCoV-35391	EPI_ISL_2220913	2020-08-09	256	CEPHEID	25.2	B.1.1.226	V3
MCoV-35394	EPI_ISL_2220919	2020-08-09	256	ALINITY	29.95	B.1.582	V3
MCoV-35396	EPI_ISL_2220926	2020-08-09	256	ALINITY	21.51	B.1.265	V3
MCoV-35399	EPI_ISL_2220932	2020-08-09	256	ALINITY	26.75	B.1.576	V3
MCoV-35402	EPI_ISL_2220942	2020-08-09	259	ALINITY	35.79	B.1.1.226	V3
MCoV-35403	EPI_ISL_2220944	2020-08-09	256	ALINITY	24.04	B.1.564	V3
MCoV-35405	EPI_ISL_2220949	2020-08-09	257	ALINITY	37.7	B.1.1	V3
MCoV-35406	EPI_ISL_2220952	2020-08-09	256	ALINITY	20.1	B.1.265	V3
MCoV-35409	EPI_ISL_2220960	2020-08-09	658	CEPHEID	35.5	B.1.1	V3
MCoV-35411	EPI_ISL_2220965	2020-08-09	256	ALINITY	27.14	B.1	V3
MCoV-35413	EPI_ISL_2220970	2020-08-09	256	ALINITY	26.99	B.1.590	V3
MCoV-35414	EPI_ISL_2220973	2020-08-09	256	ALINITY	33.46	B.1.2	V3
MCoV-39558	EPI_ISL_2221620	2020-08-09	447	ALINITY	37.91	B.1.1.169	V3
MCoV-39569	EPI_ISL_2221654	2020-08-09	256	ALINITY	32.45	B.1.2	V3
MCoV-39570	EPI_ISL_2221656	2020-08-09	256	ALINITY	26.94	B.1.1.440	V3
MCoV-39571	EPI_ISL_2221659	2020-08-09	256	ALINITY	20.85	B.1.577	V3
MCoV-39578	EPI_ISL_2221680	2020-08-09	256	ALINITY	20.47	B.1.582	V3
MCoV-39579	EPI_ISL_2221682	2020-08-09	279	ALINITY	39.76	B.1	V3
MCoV-39587	EPI_ISL_2221700	2020-08-09	696	ALINITY	39.48	B.1	V3
MCoV-39594	EPI_ISL_2221720	2020-08-09	312	ALINITY	33.94	B.1.2	V3
MCoV-39599	EPI_ISL_2221740	2020-08-09	640	ALINITY	39.73	B.1	V3
MCoV-39602	EPI_ISL_2221749	2020-08-09	522	ALINITY	37.82	B.1	V3
MCoV-39606	EPI_ISL_2221762	2020-08-09	485	ALINITY	36.29	B.1.111	V3
MCoV-39620	EPI_ISL_2221805	2020-08-09	256	ALINITY	27.92	B.1	V3
MCoV-35204	EPI_ISL_2220247	2020-08-10	256	ALINITY	17.36	B.1.2	V3
MCoV-35211	EPI_ISL_2220283	2020-08-10	256	ALINITY	19.23	B.1.396	V3
MCoV-35219	EPI_ISL_2220321	2020-08-10	587	ALINITY	40.99	B.1.177.73	V3
MCoV-35220	EPI_ISL_2220326	2020-08-10	256	ALINITY	17.22	B.1.234	V3
MCoV-35225	EPI_ISL_2220348	2020-08-10	256	ALINITY	15.91	B.1.450	V3
MCoV-35228	EPI_ISL_2220360	2020-08-10	293	ALINITY	35.98	B.1	V3
MCoV-35230	EPI_ISL_2220370	2020-08-10	262	ALINITY	35.77	B.1.582	V3
MCoV-35236	EPI_ISL_2220400	2020-08-10	256	ALINITY	20.81	B.1.589	V3
MCoV-35238	EPI_ISL_2220410	2020-08-10	256	ALINITY	25.71	B.1.582	V3
MCoV-35244	EPI_ISL_2220436	2020-08-10	256	ALINITY	30.38	B.1.206	V3
MCoV-35247	EPI_ISL_2220451	2020-08-10	466	ALINITY	40.77	B.1	V3
MCoV-35248	EPI_ISL_2220455	2020-08-10	256	ALINITY	18.2	B.1.595	V3
MCoV-35251	EPI_ISL_2220468	2020-08-10	256	ALINITY	28.9		V3
MCoV-35259	EPI_ISL_2220504	2020-08-10	329	ALINITY	40.84	B.1.177.73	V3
MCoV-35261	EPI_ISL_2220512	2020-08-10	466	ALINITY	39.04	B.1.1.95	V3
MCoV-35262	EPI_ISL_2220516	2020-08-10	256	ALINITY	26.32	B.1.206	V3
MCoV-35266	EPI_ISL_2220535	2020-08-10	256	ALINITY	18.75	B.1.2	V3
MCoV-35267	EPI_ISL_2220541	2020-08-10	256	ALINITY	31.98	B.1.2	V3
MCoV-35268	EPI_ISL_2220546	2020-08-10	256	ALINITY	23.19	B.1.574	V3
MCoV-35276	EPI_ISL_2220578	2020-08-10	256	ALINITY	18.66	B.1.2	V3
MCoV-35278	EPI_ISL_2220585	2020-08-10	401	ALINITY	34.75	B.1.582	V3
MCoV-35279	EPI_ISL_2220588	2020-08-10	447	ALINITY	37.0	B.1	V3
MCoV-35280	EPI_ISL_2221563	2020-08-10	256	ALINITY	33.35	B.1.206	V3
MCoV-35282	EPI_ISL_2220593	2020-08-10	256	ALINITY	30.7	B.1.582	V3
MCoV-35285	EPI_ISL_2220602	2020-08-10	528	ALINITY	40.43	B.1	V3
MCoV-35295	EPI_ISL_2220631	2020-08-10	256	ALINITY	36.74	B.1.595	V3
MCoV-35296	EPI_ISL_2220634	2020-08-10	557	ALINITY	40.99	B.1	V3
MCoV-35300	EPI_ISL_2220643	2020-08-10	670	ALINITY	38.89	B.1	V3
MCoV-35302	EPI_ISL_2220649	2020-08-10	256	ALINITY	32.28	B.1.1.148	V3
MCoV-35303	EPI_ISL_2220652	2020-08-10	256	ALINITY	28.09	B.1	V3
MCoV-35305	EPI_ISL_2220659	2020-08-10	256	ALINITY	33.44	B.1.582	V3
MCoV-35307	EPI_ISL_2220665	2020-08-10	256	ALINITY	27.13	B.1.2	V3
MCoV-35310	EPI_ISL_2220674	2020-08-10	675	ALINITY	37.38	B.1	V3
MCoV-35317	EPI_ISL_2220695	2020-08-10	456	ALINITY	37.41	B.1.369	V3
MCoV-35321	EPI_ISL_2220712	2020-08-10	256	ALINITY	31.95	B.1.564	V3
MCoV-35326	EPI_ISL_2220727	2020-08-10	256	ALINITY	35.73	B.1.582	V3
MCoV-35328	EPI_ISL_2220734	2020-08-10	256	ALINITY	18.46	B.1.582	V3
MCoV-35335	EPI_ISL_2220753	2020-08-10	435	ALINITY	36.05	B.1	V3
MCoV-35337	EPI_ISL_2220759	2020-08-10	720	ALINITY	38.71	B.1.1.437	V3
MCoV-35341	EPI_ISL_2220770	2020-08-10	433	ALINITY	36.61	B.1	V3
MCoV-35342	EPI_ISL_2220774	2020-08-10	293	ALINITY	36.33	B.1	V3
MCoV-35343	EPI_ISL_2220776	2020-08-10	256	ALINITY	18.82	B.1.574	V3
MCoV-35350	EPI_ISL_2220796	2020-08-10	362	ALINITY	33.14	B.1.582	V3
MCoV-35351	EPI_ISL_2220800	2020-08-10	256	ALINITY	23.47	B.1.340	V3
MCoV-35353	EPI_ISL_2220805	2020-08-10	256	ALINITY	18.36	B.1.1.230	V3
MCoV-35355	EPI_ISL_2220811	2020-08-10	256	ALINITY	27.31	B.1.147	V3
MCoV-35357	EPI_ISL_2220818	2020-08-10	336	ALINITY	35.57	B.1	V3
MCoV-35359	EPI_ISL_2220823	2020-08-10	256	ALINITY	28.87	B.1.2	V3
MCoV-35366	EPI_ISL_2220843	2020-08-10	256	ALINITY	26.59	B.1.564	V3
MCoV-35367	EPI_ISL_2220845	2020-08-10	256	ALINITY	22.84	B.1.2	V3
MCoV-35375	EPI_ISL_2220866	2020-08-10	256	ALINITY	35.5	B.1.1	V3
MCoV-34511	EPI_ISL_2204034	2020-08-11	256	ALINITY	15.96	B.1.234	V3
MCoV-34513	EPI_ISL_2204040	2020-08-11	258	ALINITY	33.31	B.1.1.230	V3
MCoV-34514	EPI_ISL_2204042	2020-08-11	256	ALINITY	33.08	B.1.450	V3
MCoV-34526	EPI_ISL_2204080	2020-08-11	256	ALINITY	17.71	B.1.2	V3
MCoV-35034	EPI_ISL_2219460	2020-08-11	256	ALINITY	28.43	B.1	V3
MCoV-35041	EPI_ISL_2219484	2020-08-11	256	ALINITY	26.71	B.1.369	V3
MCoV-35046	EPI_ISL_2219501	2020-08-11	256	ALINITY	21.81	B.1.582	V3
MCoV-35054	EPI_ISL_2219535	2020-08-11	262	ALINITY	25.84	B.1.1.222	V3
MCoV-35055	EPI_ISL_2219540	2020-08-11	256	ALINITY	21.6	B.1.606	V3
MCoV-35061	EPI_ISL_2219569	2020-08-11	256	ALINITY	29.89	B.1.1	V3
MCoV-35063	EPI_ISL_2219577	2020-08-11	256	ALINITY	35.18	B.1	V3
MCoV-35070	EPI_ISL_2219612	2020-08-11	256	ALINITY	22.38	B.1	V3
MCoV-35077	EPI_ISL_2219640	2020-08-11	256	ALINITY	20.13	B.1.595	V3
MCoV-35078	EPI_ISL_2219644	2020-08-11	256	PANTHER	24.5	B.1.2	V3
MCoV-35080	EPI_ISL_2219654	2020-08-11	383	ALINITY	35.12	B.1.177.73	V3
MCoV-35081	EPI_ISL_2219659	2020-08-11	256	ALINITY	25.01	B.1.582	V3
MCoV-35087	EPI_ISL_2219683	2020-08-11	683	ALINITY	36.99	B.1	V3
MCoV-35089	EPI_ISL_2219692	2020-08-11	532	ALINITY	40.85	B.1	V3
MCoV-35101	EPI_ISL_2219751	2020-08-11	256	ALINITY	16.32	B.1.2	V3
MCoV-35102	EPI_ISL_2219756	2020-08-11	694	ALINITY	40.99	B.1	V3
MCoV-35103	EPI_ISL_2219761	2020-08-11	442	ALINITY	35.49	B.1	V3
MCoV-35108	EPI_ISL_2219783	2020-08-11	697	ALINITY	38.23	B.1.1	V3
MCoV-35110	EPI_ISL_2219795	2020-08-11	485	ALINITY	37.97	B.1	V3
MCoV-35114	EPI_ISL_2219813	2020-08-11	256	ALINITY	22.53	B.1.436	V3
MCoV-35123	EPI_ISL_2219854	2020-08-11	256	ALINITY	30.89	B.1.2	V3
MCoV-35124	EPI_ISL_2219857	2020-08-11	294	ALINITY	31.25	B.1.576	V3
MCoV-35131	EPI_ISL_2219892	2020-08-11	256	ALINITY	16.73	B.1.2	V3
MCoV-35162	EPI_ISL_2220032	2020-08-11	423	ALINITY	33.1	B.1.595	V3
MCoV-35172	EPI_ISL_2220094	2020-08-11	324	ALINITY	30.68	B.1.177.73	V3
MCoV-35174	EPI_ISL_2220104	2020-08-11	256	ALINITY	28.87	B.1.596	V3
MCoV-35188	EPI_ISL_2220174	2020-08-11	256	ALINITY	27.42	B.1	V3
MCoV-35193	EPI_ISL_2220199	2020-08-11	256	ALINITY	21.15	B.1	V3
MCoV-34535	EPI_ISL_2204132	2020-08-12	438	ALINITY	33.82	B.1.2	V3
MCoV-34537	EPI_ISL_2204138	2020-08-12	256	ALINITY	20.65	B.1.1.128	V3
MCoV-34546	EPI_ISL_2204167	2020-08-12	256	ALINITY	16.14	B.1	V3
MCoV-34547	EPI_ISL_2204171	2020-08-12	256	ALINITY	36.27	B.1.582	V3
MCoV-34548	EPI_ISL_2204174	2020-08-12	750	ALINITY	34.79	B.1.1	V3
MCoV-34811	EPI_ISL_2216233	2020-08-12	442	ALINITY	36.51	B.1.177.73	V3
MCoV-34867	EPI_ISL_2218634	2020-08-12	256	ALINITY	26.41	B.1.206	V3
MCoV-34928	EPI_ISL_2218891	2020-08-12	631	ALINITY	36.71	B.1.1	V3
MCoV-34929	EPI_ISL_2218896	2020-08-12	479	ALINITY	35.25	B.1.1	V3
MCoV-34931	EPI_ISL_2218904	2020-08-12	752	ALINITY	38.3	B.1.1	V3
MCoV-34936	EPI_ISL_2218930	2020-08-12	256	ALINITY	19.22	B.1.2	V3
MCoV-34956	EPI_ISL_2219031	2020-08-12	266	ALINITY	32.84	B.1.1	V3
MCoV-34957	EPI_ISL_2219036	2020-08-12	262	ALINITY	29.73	B.1.564	V3
MCoV-34959	EPI_ISL_2219044	2020-08-12	440	ALINITY	40.99	B.1.177.73	V3
MCoV-34962	EPI_ISL_2219066	2020-08-12	256	ALINITY	20.29	B.1.1	V3
MCoV-34982	EPI_ISL_2219159	2020-08-12	256	ALINITY	22.51	B.1.1.230	V3
MCoV-34983	EPI_ISL_2219162	2020-08-12	474	ALINITY	34.05	B.1.1	V3
MCoV-34984	EPI_ISL_2219167	2020-08-12	325	ALINITY	34.57	B.1.1	V3
MCoV-35000	EPI_ISL_2219291	2020-08-12	256	ALINITY	24.22	B.1.582	V3
MCoV-35010	EPI_ISL_2219363	2020-08-12	668	ALINITY	35.56	B.1.206	V3
MCoV-35014	EPI_ISL_2219384	2020-08-12	256	ALINITY	21.13	B.1.1.226	V3
MCoV-35023	EPI_ISL_2219426	2020-08-12	256	ALINITY	26.82	B.1.1.230	V3
MCoV-35026	EPI_ISL_2221547	2020-08-12	256	ALINITY	28.33	B.1.2	V3
MCoV-35030	EPI_ISL_2219446	2020-08-12	382	ALINITY	40.53	B.1.1	V3
MCoV-35066	EPI_ISL_2219593	2020-08-12	330	ALINITY	31.97	B.1.1.121	V3
MCoV-34794	EPI_ISL_2216161	2020-08-13	421	ALINITY	40.21	B.1.1	V3
MCoV-34802	EPI_ISL_2216196	2020-08-13	424	ALINITY	35.53	B.1.2	V3
MCoV-34803	EPI_ISL_2216198	2020-08-13	658	ALINITY	34.17	B.1	V3
MCoV-34805	EPI_ISL_2216210	2020-08-13	269	ALINITY	37.04	B.1.1	V3
MCoV-34809	EPI_ISL_2216226	2020-08-13	256	ALINITY	26.87	B.1.582	V3
MCoV-34813	EPI_ISL_2216241	2020-08-13	475	CEPHEID	32.3	B.1	V3
MCoV-34816	EPI_ISL_2216257	2020-08-13	434	ALINITY	40.32	B.1.1	V3
MCoV-34824	EPI_ISL_2216298	2020-08-13	414	ALINITY	38.35	B.1.1	V3
MCoV-34825	EPI_ISL_2216303	2020-08-13	256	ALINITY	22.7	B.1.589	V3
MCoV-34827	EPI_ISL_2216310	2020-08-13	422	ALINITY	33.9	B.1.1	V3
MCoV-34829	EPI_ISL_2216318	2020-08-13	372	ALINITY	34.82	B.1.177.73	V3
MCoV-34831	EPI_ISL_2216325	2020-08-13	256	ALINITY	29.49	B.1.2	V3
MCoV-34834	EPI_ISL_2216334	2020-08-13	256	ALINITY	17.51	B.1.234	V3
MCoV-34841	EPI_ISL_2218504	2020-08-13	256	ALINITY	24.0	B.1.1.128	V3
MCoV-34844	EPI_ISL_2218523	2020-08-13	256	ALINITY	17.62	B.1.2	V3
MCoV-34845	EPI_ISL_2218527	2020-08-13	256	ALINITY	28.42	B.1.1.226	V3
MCoV-34847	EPI_ISL_2218538	2020-08-13	256	ALINITY	18.37	B.1.582	V3
MCoV-34848	EPI_ISL_2218543	2020-08-13	260	ALINITY	40.99	B.1.1.121	V3
MCoV-34851	EPI_ISL_2218557	2020-08-13	256	ALINITY	20.4	B.1.582	V3
MCoV-34853	EPI_ISL_2218566	2020-08-13	256	ALINITY	21.15	B.1.450	V3
MCoV-34854	EPI_ISL_2218572	2020-08-13	256	ALINITY	22.51	B.1.2	V3
MCoV-34862	EPI_ISL_2218609	2020-08-13	756	ALINITY	38.54	B.1.1	V3
MCoV-34863	EPI_ISL_2218615	2020-08-13	256	ALINITY	25.03	B.1.234	V3
MCoV-34866	EPI_ISL_2218629	2020-08-13	256	ALINITY	22.72	B.1.2	V3
MCoV-34875	EPI_ISL_2218673	2020-08-13	256	ALINITY	30.74	B.1.581	V3
MCoV-34881	EPI_ISL_2218702	2020-08-13	449	ALINITY	40.13	B.1.1	V3
MCoV-34882	EPI_ISL_2218708	2020-08-13	256	ALINITY	23.68	B.1.596	V3
MCoV-34884	EPI_ISL_2218718	2020-08-13	256	ALINITY	19.47	B.1	V3
MCoV-34914	EPI_ISL_2218841	2020-08-13	256	ALINITY	16.7	B.1.396	V3
MCoV-34915	EPI_ISL_2218844	2020-08-13	259	ALINITY	32.21	B.1	V3
MCoV-34916	EPI_ISL_2218847	2020-08-13	256	ALINITY	25.94	B.1.582	V3
MCoV-34920	EPI_ISL_2218862	2020-08-13	256	ALINITY	31.79	B.1.577	V3
MCoV-34923	EPI_ISL_2218873	2020-08-13	337	ALINITY	33.47	B.1.1	V3
MCoV-34925	EPI_ISL_2218879	2020-08-13	256	ALINITY	32.7	B.1.2	V3
MCoV-34926	EPI_ISL_2218882	2020-08-13	256	ALINITY	26.5	B.1.595	V3
MCoV-34927	EPI_ISL_2218885	2020-08-13	256	ALINITY	18.79	B.1.396	V3
MCoV-14001	EPI_ISL_787292	2020-08-14	451	ALINITY	36.82	B.1	V3
MCoV-14009	EPI_ISL_787300	2020-08-14	256	ALINITY	40.99	B.1.595	V3
MCoV-14015	EPI_ISL_787304	2020-08-14	256	ALINITY	40.99	B.1.1	V3
MCoV-14025	EPI_ISL_787314	2020-08-14	709	ALINITY	36.35	B.1	V3
MCoV-14028	EPI_ISL_787317	2020-08-14	265	ALINITY	37.25	B.1.2	V3
MCoV-14029	EPI_ISL_787318	2020-08-14	671	ALINITY	39.34	B.1	V3
MCoV-14033	EPI_ISL_787322	2020-08-14	256	ALINITY	40.95	B.1.2	V3
MCoV-14034	EPI_ISL_787323	2020-08-14	256	ALINITY	40.47	B.1.2	V3
MCoV-14035	EPI_ISL_787324	2020-08-14	256	CEPHEID	28.1	B.1.1.230	V3
MCoV-14042	EPI_ISL_787330	2020-08-14	256	ALINITY	32.56	B.1.596	V3
MCoV-14043	EPI_ISL_787331	2020-08-14	257	ALINITY	33.81	B.1.1.230	V3
MCoV-14046	EPI_ISL_787334	2020-08-14	256	ALINITY	26.26	B.1.577	V3
MCoV-14052	EPI_ISL_787339	2020-08-14	482	ALINITY	38.19	B.1.2	V3
MCoV-14058	EPI_ISL_787345	2020-08-14	256	ALINITY	29.8	B.1.582	V3
MCoV-14060	EPI_ISL_787347	2020-08-14	256	ALINITY	30.97	B.1.582	V3
MCoV-14061	EPI_ISL_787348	2020-08-14	256	ALINITY	30.8	B.1.1.512	V3
MCoV-14066	EPI_ISL_787352	2020-08-14	544	ALINITY	36.21	B.1	V3
MCoV-14068	EPI_ISL_787354	2020-08-14	526	ALINITY	39.11	B.1	V3
MCoV-14073	EPI_ISL_787359	2020-08-14	749	ALINITY	38.97	B.1.1	V3
MCoV-14075	EPI_ISL_787361	2020-08-14	256	ALINITY	28.13	B.1.582	V3
MCoV-14076	EPI_ISL_787362	2020-08-14	256	ALINITY	25.28	B.1.582	V3
MCoV-14077	EPI_ISL_787363	2020-08-14	256	ALINITY	34.95	B.1.240	V3
MCoV-14079	EPI_ISL_787365	2020-08-14	256	ALINITY	19.38	B.1.396	V3
MCoV-14084	EPI_ISL_787370	2020-08-14	256	ALINITY	16.65	B.1.582	V3
MCoV-14085	EPI_ISL_787371	2020-08-14	399	ALINITY	33.91	B.1.2	V3
MCoV-14092	EPI_ISL_787378	2020-08-14	502	ALINITY	38.05	B.1.2	V3
MCoV-14093	EPI_ISL_787379	2020-08-14	496	CEPHEID	33.1	B.1.1	V3
MCoV-14095	EPI_ISL_787381	2020-08-14	291	ALINITY	38.11	B.1.2	V3
MCoV-14099	EPI_ISL_787385	2020-08-14	256	ALINITY	24.63	B.1.1.357	V3
MCoV-14101	EPI_ISL_787387	2020-08-14	256	ALINITY	24.36	B.1.564	V3
MCoV-14102	EPI_ISL_787388	2020-08-14	256	ALINITY	18.22	B.1.450	V3
MCoV-34743	EPI_ISL_2215952	2020-08-14	426	ALINITY	37.44	B.1.1	V3
MCoV-34745	EPI_ISL_2215962	2020-08-14	256	ALINITY	25.7	B.1.582	V3
MCoV-34749	EPI_ISL_2215984	2020-08-14	430	ALINITY	35.22	B.1.177.73	V3
MCoV-34750	EPI_ISL_2215988	2020-08-14	753	ALINITY	40.99	B.1.1	V3
MCoV-34751	EPI_ISL_2215992	2020-08-14	502	ALINITY	34.59	B.1.177.73	V3
MCoV-34756	EPI_ISL_2216015	2020-08-14	489	ALINITY	40.76	B.1.1	V3
MCoV-34759	EPI_ISL_2216025	2020-08-14	418	ALINITY	40.99	B.1.177.73	V3
MCoV-34764	EPI_ISL_2216048	2020-08-14	256	ALINITY	23.43	B.1.582	V3
MCoV-34766	EPI_ISL_2216055	2020-08-14	256	ALINITY	31.7	B.1.564	V3
MCoV-34767	EPI_ISL_2216060	2020-08-14	418	ALINITY	36.95	B.1.1	V3
MCoV-34770	EPI_ISL_2216073	2020-08-14	256	ALINITY	25.15	B.1.234	V3
MCoV-34771	EPI_ISL_2216078	2020-08-14	423	ALINITY	40.98	B.1	V3
MCoV-34772	EPI_ISL_2216081	2020-08-14	692	ALINITY	39.32	B.1.1.121	V3
MCoV-34775	EPI_ISL_2216092	2020-08-14	355	ALINITY	37.28	B.1.1	V3
MCoV-34776	EPI_ISL_2216097	2020-08-14	489	ALINITY	39.8	B.1.1	V3
MCoV-34779	EPI_ISL_2216106	2020-08-14	434	CEPHEID	37.5	B.1.1	V3
MCoV-34782	EPI_ISL_2216117	2020-08-14	411	ALINITY	36.5	B.1.1	V3
MCoV-34788	EPI_ISL_2216140	2020-08-14	419	ALINITY	38.23	B.1.1	V3
MCoV-34861	EPI_ISL_2218603	2020-08-14	567	ALINITY	38.37	B.1.1	V3
MCoV-34868	EPI_ISL_2218638	2020-08-14	256	ALINITY	31.29	B.1	V3
MCoV-34897	EPI_ISL_2218778	2020-08-14	434	ALINITY	40.77	B.1	V3
MCoV-13917	EPI_ISL_787209	2020-08-15	745	ALINITY	40.86	B.1	V3
MCoV-13920	EPI_ISL_787212	2020-08-15	434	ALINITY	34.57	B	V3
MCoV-13928	EPI_ISL_787220	2020-08-15	256	ALINITY	16.54	B.1.206	V3
MCoV-13929	EPI_ISL_787221	2020-08-15	256	ALINITY	15.02	B.1	V3
MCoV-13931	EPI_ISL_787223	2020-08-15	256	ALINITY	30.94	B.1.2	V3
MCoV-13933	EPI_ISL_787225	2020-08-15	256	ALINITY	27.4	B.1.595	V3
MCoV-13940	EPI_ISL_787232	2020-08-15	256	ALINITY	33.59	B.1.564	V3
MCoV-13941	EPI_ISL_787233	2020-08-15	256	ALINITY	28.46	B.1.596	V3
MCoV-13944	EPI_ISL_787236	2020-08-15	256	ALINITY	29.33	B.1.2	V3
MCoV-13950	EPI_ISL_787242	2020-08-15	570	ALINITY	37.76	B.1	V3
MCoV-13952	EPI_ISL_787244	2020-08-15	256	ALINITY	26.17	B.1.595	V3
MCoV-13954	EPI_ISL_787246	2020-08-15	256	ALINITY	30.46	B.1.2	V3
MCoV-13956	EPI_ISL_787248	2020-08-15	256	ALINITY	20.41	B.1.582	V3
MCoV-13957	EPI_ISL_787249	2020-08-15	256	ALINITY	29.13	B.1.595	V3
MCoV-13964	EPI_ISL_787256	2020-08-15	256	ALINITY	28.18	B.1.234	V3
MCoV-13968	EPI_ISL_787259	2020-08-15	256	ALINITY	18.84	B.1.2	V3
MCoV-13970	EPI_ISL_787261	2020-08-15	256	ALINITY	25.35	B.1.606	V3
MCoV-13976	EPI_ISL_787267	2020-08-15	256	ALINITY	22.21	B.1.206	V3
MCoV-13977	EPI_ISL_787268	2020-08-15	256	ALINITY	23.24	B.1.432	V3
MCoV-13980	EPI_ISL_787271	2020-08-15	468	ALINITY	39.28	B.1	V3
MCoV-13981	EPI_ISL_787272	2020-08-15	256	CEPHEID	38.2	B.1.206	V3
MCoV-13991	EPI_ISL_787282	2020-08-15	522	ALINITY	40.99	B.1.596	V3
MCoV-13992	EPI_ISL_787283	2020-08-15	256	ALINITY	20.03	B.1.582	V3
MCoV-13993	EPI_ISL_787284	2020-08-15	256	ALINITY	23.28	B.1.1	V3
MCoV-13994	EPI_ISL_787285	2020-08-15	257	ALINITY	40.86	B.1.1	V3
MCoV-14000	EPI_ISL_787291	2020-08-15	256	ALINITY	13.07	B.1.581	V3
MCoV-14003	EPI_ISL_787294	2020-08-15	256	ALINITY	17.17	B.1.582	V3
MCoV-14004	EPI_ISL_787295	2020-08-15	469	ALINITY	38.52	B.1	V3
MCoV-14006	EPI_ISL_787297	2020-08-15	256	ALINITY	28.2	B.1	V3
MCoV-14007	EPI_ISL_787298	2020-08-15	256	ALINITY	30.22	B.1.595	V3
MCoV-13837	EPI_ISL_787130	2020-08-16	256	ALINITY	18.89	B.1.240	V3
MCoV-13838	EPI_ISL_787131	2020-08-16	404	ALINITY	39.77	B.1.596	V3
MCoV-13849	EPI_ISL_787142	2020-08-16	256	ALINITY	19.8	B.1.240	V3
MCoV-13861	EPI_ISL_787154	2020-08-16	470	ALINITY	38.26	B.1	V3
MCoV-13862	EPI_ISL_787155	2020-08-16	257	ALINITY	39.07	B.1.2	V3
MCoV-13873	EPI_ISL_787166	2020-08-16	263	ALINITY	38.25	B.1	V3
MCoV-13874	EPI_ISL_787167	2020-08-16	256	ALINITY	18.1	B.1	V3
MCoV-13885	EPI_ISL_787177	2020-08-16	256	ALINITY	20.97	B.1.2	V3
MCoV-13886	EPI_ISL_787178	2020-08-16	333	ALINITY	35.77	B.1	V3
MCoV-13897	EPI_ISL_787189	2020-08-16	499	ALINITY	40.99	B.1	V3
MCoV-13910	EPI_ISL_787202	2020-08-16	256	ALINITY	21.69	B.1.2	V3
MCoV-13911	EPI_ISL_787203	2020-08-16	265	ALINITY	34.81	B.1.2	V3
MCoV-13912	EPI_ISL_787204	2020-08-16	256	ALINITY	15.46	B.1.582	V3
MCoV-13914	EPI_ISL_787206	2020-08-16	256	ALINITY	30.09	B.1.1.258	V3
MCoV-13915	EPI_ISL_787207	2020-08-16	256	ALINITY	25.86	B.1.369	V3
MCoV-13924	EPI_ISL_787216	2020-08-16	256	ALINITY	38.05	B.1.582	V3
MCoV-13934	EPI_ISL_787226	2020-08-16	256	ALINITY	30.21	B.1	V3
MCoV-13937	EPI_ISL_787229	2020-08-16	548	ALINITY	38.63	B.1.596	V3
MCoV-13939	EPI_ISL_787231	2020-08-16	745	ALINITY	35.38	B.1.1	V3
MCoV-13948	EPI_ISL_787240	2020-08-16	256	ALINITY	40.85	B.1.582	V3
MCoV-13951	EPI_ISL_787243	2020-08-16	256	ALINITY	24.32	B.1.240	V3
MCoV-13959	EPI_ISL_787251	2020-08-16	381	ALINITY	40.24	B.1	V3
MCoV-13961	EPI_ISL_787253	2020-08-16	294	ALINITY	35.38	B.1.595	V3
MCoV-13972	EPI_ISL_787263	2020-08-16	285	ALINITY	35.94	B.1.1	V3
MCoV-13973	EPI_ISL_787264	2020-08-16	256	ALINITY	31.06	B.1.396	V3
MCoV-13974	EPI_ISL_787265	2020-08-16	256	ALINITY	27.95	B.1	V3
MCoV-13983	EPI_ISL_787274	2020-08-16	413	ALINITY	40.78	B.1	V3
MCoV-13984	EPI_ISL_787275	2020-08-16	256	ALINITY	16.85	B.1.2	V3
MCoV-13985	EPI_ISL_787276	2020-08-16	256	ALINITY	40.99	B.1.2	V3
MCoV-13995	EPI_ISL_787286	2020-08-16	256	ALINITY	27.55	B.1.582	V3
MCoV-13998	EPI_ISL_787289	2020-08-16	256	ALINITY	31.68	B.1.1.258	V3
MCoV-34799	EPI_ISL_2216185	2020-08-16	256	CEPHEID	15.1	B.1.1.226	V3
MCoV-13728	EPI_ISL_788821	2020-08-17	256	ALINITY	20.53	B.1.2	V3
MCoV-13729	EPI_ISL_788822	2020-08-17	724	ALINITY	38.89	B.1.596	V3
MCoV-13730	EPI_ISL_788823	2020-08-17	617	ALINITY	39.37	B.1	V3
MCoV-13737	EPI_ISL_788830	2020-08-17	442	CEPHEID	34.0	B.1.1	V3
MCoV-13740	EPI_ISL_788833	2020-08-17	675	ALINITY	37.61	B.1.596	V3
MCoV-13742	EPI_ISL_788835	2020-08-17	423	ALINITY	40.99	B.1	V3
MCoV-13747	EPI_ISL_788840	2020-08-17	256	ALINITY	35.9	B.1.1.210	V3
MCoV-13753	EPI_ISL_788846	2020-08-17	411	ALINITY	35.1	B.1.1	V3
MCoV-13759	EPI_ISL_788852	2020-08-17	256	ALINITY	24.11	B.1.589	V3
MCoV-13760	EPI_ISL_788853	2020-08-17	256	ALINITY	22.72	B.1.36	V3
MCoV-13773	EPI_ISL_788866	2020-08-17	677	CEPHEID	41.6	B.1	V3
MCoV-13774	EPI_ISL_788867	2020-08-17	413	ALINITY	38.69	B.1	V3
MCoV-13776	EPI_ISL_788869	2020-08-17	256	ALINITY	33.4	B.1.2	V3
MCoV-13786	EPI_ISL_788879	2020-08-17	257	ALINITY	33.93	B.1.234	V3
MCoV-13788	EPI_ISL_788881	2020-08-17	256	ALINITY	40.46	B.1.2	V3
MCoV-13789	EPI_ISL_788882	2020-08-17	256	ALINITY	39.6	B.1.1	V3
MCoV-13795	EPI_ISL_788888	2020-08-17	257	ALINITY	38.08	B.1	V3
MCoV-13800	EPI_ISL_788893	2020-08-17	256	ALINITY	17.95	B.1.2	V3
MCoV-13808	EPI_ISL_787101	2020-08-17	707	ALINITY	40.59	B.1	V3
MCoV-13810	EPI_ISL_787103	2020-08-17	256	ALINITY	27.17	B.1.582	V3
MCoV-13812	EPI_ISL_787105	2020-08-17	492	ALINITY	34.39	B.1.596	V3
MCoV-13815	EPI_ISL_787108	2020-08-17	493	ALINITY	36.81	B.1.596	V3
MCoV-13821	EPI_ISL_787114	2020-08-17	256	ALINITY	21.55	B.1.1.258	V3
MCoV-13828	EPI_ISL_787121	2020-08-17	263	ALINITY	39.04	B.1.2	V3
MCoV-13844	EPI_ISL_787137	2020-08-17	477	ALINITY	38.91	B.1.2	V3
MCoV-13846	EPI_ISL_787139	2020-08-17	713	ALINITY	35.48	B.1.1	V3
MCoV-13855	EPI_ISL_787148	2020-08-17	256	ALINITY	19.88	B.1.320	V3
MCoV-13856	EPI_ISL_787149	2020-08-17	256	ALINITY	29.84	B.1.1	V3
MCoV-13857	EPI_ISL_787150	2020-08-17	290	ALINITY	40.81	B.1	V3
MCoV-13859	EPI_ISL_787152	2020-08-17	256	ALINITY	25.97	B.1	V3
MCoV-13860	EPI_ISL_787153	2020-08-17	258	ALINITY	40.99	B.1.596	V3
MCoV-13867	EPI_ISL_787160	2020-08-17	321	ALINITY	35.16	B.1	V3
MCoV-13868	EPI_ISL_787161	2020-08-17	421	ALINITY	37.12	B.1.596	V3
MCoV-13869	EPI_ISL_787162	2020-08-17	256	ALINITY	21.49	B.1.2	V3
MCoV-13871	EPI_ISL_787164	2020-08-17	257	ALINITY	33.16	B.1	V3
MCoV-13877	EPI_ISL_787170	2020-08-17	256	ALINITY	26.86	B.1.234	V3
MCoV-13884	EPI_ISL_787176	2020-08-17	439	ALINITY	39.51	B.1	V3
MCoV-13887	EPI_ISL_787179	2020-08-17	467	ALINITY	38.0	B.1	V3
MCoV-13889	EPI_ISL_787181	2020-08-17	497	ALINITY	40.98	B.1	V3
MCoV-13892	EPI_ISL_787184	2020-08-17	256	ALINITY	29.83	B.1.576	V3
MCoV-13896	EPI_ISL_787188	2020-08-17	256	ALINITY	30.97	B.1.2	V3
MCoV-13900	EPI_ISL_787192	2020-08-17	268	ALINITY	29.65	B.1.206	V3
MCoV-13902	EPI_ISL_787194	2020-08-17	412	ALINITY	34.96	B.1.564	V3
MCoV-13904	EPI_ISL_787196	2020-08-17	669	ALINITY	37.77	B.1.596	V3
MCoV-13905	EPI_ISL_787197	2020-08-17	613	ALINITY	40.99	B.1	V3
MCoV-12857	EPI_ISL_788010	2020-08-18	256	ALINITY	17.61	B.1.2	V3
MCoV-12863	EPI_ISL_788016	2020-08-18	256	ALINITY	37.07	B.1	V3
MCoV-12864	EPI_ISL_788017	2020-08-18	256	PANTHER	16.5	B.1.2	V3
MCoV-12865	EPI_ISL_788018	2020-08-18	256	ALINITY	27.7	B.1.1.61	V3
MCoV-12869	EPI_ISL_788021	2020-08-18	256	ALINITY	24.39	B.1.1	V3
MCoV-12870	EPI_ISL_788022	2020-08-18	256	PANTHER	19.8	B.1.234	V3
MCoV-12872	EPI_ISL_788024	2020-08-18	419	ALINITY	40.16	B.1.1	V3
MCoV-12873	EPI_ISL_788025	2020-08-18	428	ALINITY	34.42	B.1	V3
MCoV-12874	EPI_ISL_788026	2020-08-18	258	ALINITY	33.48	B.1.546	V3
MCoV-12886	EPI_ISL_788038	2020-08-18	478	PANTHER	41.7	B.1	V3
MCoV-12887	EPI_ISL_788039	2020-08-18	503	ALINITY	36.22	B.1	V3
MCoV-12888	EPI_ISL_788040	2020-08-18	412	ALINITY	36.47	B.1.574	V3
MCoV-12893	EPI_ISL_788045	2020-08-18	413	ALINITY	40.26	B.1	V3
MCoV-12895	EPI_ISL_788047	2020-08-18	735	ALINITY	40.66	B.1	V3
MCoV-12896	EPI_ISL_788048	2020-08-18	256	ALINITY	21.08	B.1.206	V3
MCoV-12897	EPI_ISL_788049	2020-08-18	416	ALINITY	39.2	B.1	V3
MCoV-12906	EPI_ISL_788058	2020-08-18	613	ALINITY	40.59	B.1	V3
MCoV-12911	EPI_ISL_788063	2020-08-18	256	ALINITY	21.45	B.1.509	V3
MCoV-12913	EPI_ISL_788065	2020-08-18	649	ALINITY	40.32	B.1	V3
MCoV-12917	EPI_ISL_788069	2020-08-18	256	PANTHER	30.1	B.1	V3
MCoV-12919	EPI_ISL_788071	2020-08-18	257	ALINITY	34.93	B.1.564	V3
MCoV-12920	EPI_ISL_788072	2020-08-18	256	ALINITY	25.05	B.1.2	V3
MCoV-12922	EPI_ISL_788074	2020-08-18	574	ALINITY	40.59	B.1	V3
MCoV-12925	EPI_ISL_788077	2020-08-18	256	ALINITY	25.99	B.1.582	V3
MCoV-12930	EPI_ISL_788082	2020-08-18	414	ALINITY	40.45	B.1	V3
MCoV-12933	EPI_ISL_788085	2020-08-18	256	ALINITY	21.58	B.1.396	V3
MCoV-12936	EPI_ISL_788088	2020-08-18	413	ALINITY	37.16	B.1	V3
MCoV-12940	EPI_ISL_788092	2020-08-18	256	ALINITY	18.17	B.1.2	V3
MCoV-12941	EPI_ISL_788093	2020-08-18	256	ALINITY	34.53	B.1	V3
MCoV-12942	EPI_ISL_788094	2020-08-18	318	ALINITY	38.08	B.1	V3
MCoV-12943	EPI_ISL_788095	2020-08-18	256	CEPHEID	32.9	B.1	V3
MCoV-12945	EPI_ISL_788097	2020-08-18	414	ALINITY	40.99	B.1	V3
MCoV-12946	EPI_ISL_788098	2020-08-18	256	ALINITY	18.16	B.1	V3
MCoV-12947	EPI_ISL_788099	2020-08-18	509	PANTHER	35.6	B.1	V3
MCoV-12948	EPI_ISL_788100	2020-08-18	362	ALINITY	38.35	B.1	V3
MCoV-13719	EPI_ISL_788812	2020-08-18	256	ALINITY	33.35	B.1.521	V3
MCoV-13732	EPI_ISL_788825	2020-08-18	412	ALINITY	32.31	B.1.324	V3
MCoV-13734	EPI_ISL_788827	2020-08-18	565	ALINITY	40.57	B.1.1.210	V3
MCoV-13735	EPI_ISL_788828	2020-08-18	256	ALINITY	27.21	B.1.1	V3
MCoV-13743	EPI_ISL_788836	2020-08-18	257	ALINITY	37.53	B.1.1	V3
MCoV-13745	EPI_ISL_788838	2020-08-18	259	ALINITY	36.56	B.1.1.210	V3
MCoV-13755	EPI_ISL_788848	2020-08-18	256	ALINITY	40.99	B.1.596	V3
MCoV-13767	EPI_ISL_788860	2020-08-18	256	ALINITY	40.39	B.1.596	V3
MCoV-13768	EPI_ISL_788861	2020-08-18	256	ALINITY	30.9	B.1.1.230	V3
MCoV-13770	EPI_ISL_788863	2020-08-18	257	ALINITY	37.74	B.1.1.210	V3
MCoV-13779	EPI_ISL_788872	2020-08-18	256	ALINITY	17.76	B.1.596	V3
MCoV-13780	EPI_ISL_788873	2020-08-18	479	ALINITY	37.46	B.1.1	V3
MCoV-13782	EPI_ISL_788875	2020-08-18	256	ALINITY	23.66	B.1.606	V3
MCoV-13791	EPI_ISL_788884	2020-08-18	616	ALINITY	37.29	B.1.596	V3
MCoV-13804	EPI_ISL_788897	2020-08-18	261	ALINITY	34.92	B.1	V3
MCoV-13805	EPI_ISL_787098	2020-08-18	256	ALINITY	13.71	B.1.582	V3
MCoV-13806	EPI_ISL_787099	2020-08-18	256	ALINITY	26.69	B.1.396	V3
MCoV-12763	EPI_ISL_789885	2020-08-19	610	ALINITY	39.58	B.1.595	V3
MCoV-12768	EPI_ISL_790513	2020-08-19	256	ALINITY	23.8	B.1.324	V3
MCoV-12770	EPI_ISL_790514	2020-08-19	256	ALINITY	17.98	B.1.2	V3
MCoV-12772	EPI_ISL_789864	2020-08-19	675	ALINITY	38.07	B.1	V3
MCoV-12780	EPI_ISL_789920	2020-08-19	267	ALINITY	37.87	B.1	V3
MCoV-12781	EPI_ISL_790519	2020-08-19	256	ALINITY	25.21	B.1.582	V3
MCoV-12787	EPI_ISL_790523	2020-08-19	256	ALINITY	25.39	B.1	V3
MCoV-12789	EPI_ISL_789927	2020-08-19	267	ALINITY	40.99	B.1	V3
MCoV-12790	EPI_ISL_790524	2020-08-19	257	ALINITY	38.93	B.1	V3
MCoV-12794	EPI_ISL_790527	2020-08-19	418	ALINITY	37.17	B.1	V3
MCoV-12799	EPI_ISL_790532	2020-08-19	257	ALINITY	34.62	B.1	V3
MCoV-12800	EPI_ISL_790533	2020-08-19	256	CEPHEID	28.4	B.1.206	V3
MCoV-12801	EPI_ISL_790534	2020-08-19	256	ALINITY	16.02	B.1.606	V3
MCoV-12802	EPI_ISL_789857	2020-08-19	682	ALINITY	40.86	B.1	V3
MCoV-12803	EPI_ISL_790535	2020-08-19	256	ALINITY	15.16	B.1.1	V3
MCoV-12806	EPI_ISL_790537	2020-08-19	256	ALINITY	20.99	B.1.606	V3
MCoV-12807	EPI_ISL_790538	2020-08-19	256	ALINITY	31.25	B.1.2	V3
MCoV-12809	EPI_ISL_790540	2020-08-19	256	ALINITY	34.36	B.1.396	V3
MCoV-12812	EPI_ISL_790542	2020-08-19	462	ALINITY	38.35	B.1	V3
MCoV-12816	EPI_ISL_789942	2020-08-19	414	ALINITY	40.99	B.1	V3
MCoV-12819	EPI_ISL_790547	2020-08-19	257	ALINITY	35.86	B.1	V3
MCoV-12826	EPI_ISL_789924	2020-08-19	256	ALINITY	40.99	B.1	V3
MCoV-12829	EPI_ISL_790553	2020-08-19	256	ALINITY	23.98	B.1.189	V3
MCoV-12830	EPI_ISL_790554	2020-08-19	256	ALINITY	23.53	B.1.606	V3
MCoV-12841	EPI_ISL_790563	2020-08-19	480	ALINITY	37.01	B.1	V3
MCoV-12849	EPI_ISL_788002	2020-08-19	413	ALINITY	40.98	B.1	V3
MCoV-12851	EPI_ISL_788004	2020-08-19	256	ALINITY	15.86	B.1.2	V3
MCoV-12868	EPI_ISL_788020	2020-08-19	452	ALINITY	40.96	B.1	V3
MCoV-12880	EPI_ISL_788032	2020-08-19	256	ALINITY	26.42	B.1.2	V3
MCoV-12892	EPI_ISL_788044	2020-08-19	415	ALINITY	40.65	B.1	V3
MCoV-13669	EPI_ISL_788767	2020-08-19	690	ALINITY	39.69	B.1	V3
MCoV-13693	EPI_ISL_788789	2020-08-19	256	ALINITY	23.24	B.1.206	V3
MCoV-13705	EPI_ISL_788801	2020-08-19	256	ALINITY	30.85	B.1.2	V3
MCoV-13706	EPI_ISL_788802	2020-08-19	728	ALINITY	36.15	B.1.382	V3
MCoV-13717	EPI_ISL_788811	2020-08-19	256	ALINITY	35.1	B.1.582	V3
MCoV-12793	EPI_ISL_790526	2020-08-20	256	ALINITY	21.65	B.1.582	V3
MCoV-13585	EPI_ISL_788695	2020-08-20	291	ALINITY	30.53	B.1	V3
MCoV-13586	EPI_ISL_788696	2020-08-20	256	ALINITY	25.68	B.1.382	V3
MCoV-13620	EPI_ISL_788728	2020-08-20	256	ALINITY	27.09	B.1.2	V3
MCoV-13623	EPI_ISL_788731	2020-08-20	256	PANTHER	21.5	B.1	V3
MCoV-13625	EPI_ISL_788732	2020-08-20	256	ALINITY	20.53	B.1.581	V3
MCoV-13640	EPI_ISL_788744	2020-08-20	256	ALINITY	26.44	B.1.396	V3
MCoV-13642	EPI_ISL_788746	2020-08-20	256	ALINITY	16.41	B.1.595	V3
MCoV-13650	EPI_ISL_788752	2020-08-20	258	ALINITY	34.84	B.1.2	V3
MCoV-13655	EPI_ISL_788757	2020-08-20	256	ALINITY	21.84	B.1.2	V3
MCoV-13660	EPI_ISL_788761	2020-08-20	256	ALINITY	28.86	B.1.2	V3
MCoV-13662	EPI_ISL_788763	2020-08-20	256	ALINITY	28.11	B.1.206	V3
MCoV-13671	EPI_ISL_788768	2020-08-20	460	ALINITY	37.31	B.1.369	V3
MCoV-13672	EPI_ISL_788769	2020-08-20	256	ALINITY	27.46	B.1	V3
MCoV-13673	EPI_ISL_788770	2020-08-20	256	ALINITY	22.4	B.1.596	V3
MCoV-13674	EPI_ISL_788771	2020-08-20	256	CEPHEID	22.5	B.1.602	V3
MCoV-13675	EPI_ISL_788772	2020-08-20	389	ALINITY	36.52	B.1.596	V3
MCoV-13678	EPI_ISL_788775	2020-08-20	256	ALINITY	26.12	B.1	V3
MCoV-13698	EPI_ISL_788794	2020-08-20	256	ALINITY	22.76	B.1.189	V3
MCoV-13699	EPI_ISL_788795	2020-08-20	382	ALINITY	39.22	B.1	V3
MCoV-13703	EPI_ISL_788799	2020-08-20	256	ALINITY	32.79	B.1.1.225	V3
MCoV-13710	EPI_ISL_788805	2020-08-20	306	ALINITY	35.42	B.1	V3
MCoV-13712	EPI_ISL_788806	2020-08-20	501	ALINITY	39.07	B.1	V3
MCoV-13452	EPI_ISL_788587	2020-08-21	256	ALINITY	25.32	B.1.2	V3
MCoV-13454	EPI_ISL_788589	2020-08-21	371	ALINITY	31.58	B.1.595	V3
MCoV-13513	EPI_ISL_788639	2020-08-21	256	ALINITY	25.93	B.1.564	V3
MCoV-13514	EPI_ISL_788640	2020-08-21	256	ALINITY	28.53	B.1.2	V3
MCoV-13522	EPI_ISL_788647	2020-08-21	739	ALINITY	36.31	B.1	V3
MCoV-13526	EPI_ISL_788651	2020-08-21	419	ALINITY	33.82	B.1.564	V3
MCoV-13527	EPI_ISL_788652	2020-08-21	256	ALINITY	12.83	B.1.564	V3
MCoV-13528	EPI_ISL_788653	2020-08-21	576	ALINITY	31.99	B.1.206	V3
MCoV-13529	EPI_ISL_788654	2020-08-21	256	ALINITY	32.2	B.1.2	V3
MCoV-13535	EPI_ISL_788660	2020-08-21	256	ALINITY	20.01	B.1.2	V3
MCoV-13539	EPI_ISL_788662	2020-08-21	608	ALINITY	35.52	B.1	V3
MCoV-13545	EPI_ISL_788665	2020-08-21	256	ALINITY	28.08	B.1.582	V3
MCoV-13551	EPI_ISL_788669	2020-08-21	256	ALINITY	32.26	B.1.396	V3
MCoV-13558	EPI_ISL_788675	2020-08-21	256	ALINITY	13.07	B.1	V3
MCoV-13560	EPI_ISL_788677	2020-08-21	256	ALINITY	29.13	B.1.1.304	V3
MCoV-13572	EPI_ISL_788683	2020-08-21	256	ALINITY	29.43	B.1.1.230	V3
MCoV-13575	EPI_ISL_788685	2020-08-21	256	ALINITY	29.19	B.1.234	V3
MCoV-13581	EPI_ISL_788691	2020-08-21	721	ALINITY	38.63	B.1.576	V3
MCoV-13591	EPI_ISL_788701	2020-08-21	258	ALINITY	31.92	B.1.206	V3
MCoV-13601	EPI_ISL_788711	2020-08-21	256	ALINITY	22.51	B.1.1.258	V3
MCoV-13606	EPI_ISL_788716	2020-08-21	256	ALINITY	19.25	B.1.206	V3
MCoV-13689	EPI_ISL_788786	2020-08-21	256	PANTHER	28.3	B.1.582	V3
MCoV-13436	EPI_ISL_788571	2020-08-22	730	ALINITY	34.35	B.1.2	V3
MCoV-13447	EPI_ISL_788582	2020-08-22	256	CEPHEID	12.9	B.1.2	V3
MCoV-13449	EPI_ISL_788584	2020-08-22	256	ALINITY	18.6	B.1.2	V3
MCoV-13458	EPI_ISL_788593	2020-08-22	256	ALINITY	29.8	B.1	V3
MCoV-13471	EPI_ISL_788601	2020-08-22	256	ALINITY	20.15	B.1	V3
MCoV-13483	EPI_ISL_788612	2020-08-22	427	ALINITY	34.56	B.1.606	V3
MCoV-13484	EPI_ISL_788613	2020-08-22	256	ALINITY	28.37	B.1.574	V3
MCoV-13485	EPI_ISL_788614	2020-08-22	565	ALINITY	36.38	B.1	V3
MCoV-13493	EPI_ISL_788622	2020-08-22	256	ALINITY	28.56	B.1.369	V3
MCoV-13495	EPI_ISL_788624	2020-08-22	657	ALINITY	35.13	B.1.596	V3
MCoV-13497	EPI_ISL_788626	2020-08-22	419	ALINITY	34.28	B.1.369	V3
MCoV-13498	EPI_ISL_788627	2020-08-22	614	ALINITY	37.88	B.1	V3
MCoV-13507	EPI_ISL_788634	2020-08-22	256	ALINITY	21.01	B.1.596	V3
MCoV-13509	EPI_ISL_788636	2020-08-22	312	ALINITY	28.52	B.1.396	V3
MCoV-13345	EPI_ISL_788492	2020-08-23	256	ALINITY	24.34	B.1	V3
MCoV-13357	EPI_ISL_788504	2020-08-23	433	ALINITY	35.94	B.1	V3
MCoV-13380	EPI_ISL_788523	2020-08-23	256	ALINITY	20.83	B.1.565	V3
MCoV-13381	EPI_ISL_788524	2020-08-23	256	ALINITY	27.74	B.1.564	V3
MCoV-13392	EPI_ISL_788535	2020-08-23	256	ALINITY	22.97	B.1.2	V3
MCoV-13403	EPI_ISL_788546	2020-08-23	256	ALINITY	12.3	B.1.596	V3
MCoV-13416	EPI_ISL_788554	2020-08-23	515	ALINITY	33.22	B.1.1	V3
MCoV-13417	EPI_ISL_788555	2020-08-23	256	ALINITY	20.93	B.1.595	V3
MCoV-13427	EPI_ISL_788563	2020-08-23	256	ALINITY	23.45	B.1.234	V3
MCoV-13428	EPI_ISL_788564	2020-08-23	256	ALINITY	32.37	B.1.1.447	V3
MCoV-13430	EPI_ISL_788565	2020-08-23	270	ALINITY	32.07	B.1.2	V3
MCoV-13431	EPI_ISL_788566	2020-08-23	572	ALINITY	37.2	B.1	V3
MCoV-13432	EPI_ISL_788567	2020-08-23	256	ALINITY	23.79	B.1.206	V3
MCoV-13443	EPI_ISL_788578	2020-08-23	256	ALINITY	11.77	B.1.566	V3
MCoV-13445	EPI_ISL_788580	2020-08-23	729	ALINITY	32.78	B.1.305	V3
MCoV-13455	EPI_ISL_788590	2020-08-23	256	PANTHER	20.8	B.1.1.432	V3
MCoV-13479	EPI_ISL_788609	2020-08-23	256	ALINITY	31.2	B.1.2	V3
MCoV-13515	EPI_ISL_788641	2020-08-23	256	ALINITY	15.44	B.1.324	V3
MCoV-13257	EPI_ISL_788406	2020-08-24	256	ALINITY	30.05	B.1	V3
MCoV-13260	EPI_ISL_788409	2020-08-24	256	ALINITY	23.03	B.1.234	V3
MCoV-13262	EPI_ISL_788411	2020-08-24	256	CEPHEID	28.1	B.1.1.367	V3
MCoV-13282	EPI_ISL_788430	2020-08-24	256	ALINITY	14.65	B.1.577	V3
MCoV-13283	EPI_ISL_788431	2020-08-24	511	ALINITY	38.91	B.1	V3
MCoV-13284	EPI_ISL_788432	2020-08-24	256	ALINITY	14.28	B.1.2	V3
MCoV-13306	EPI_ISL_788454	2020-08-24	256	ALINITY	15.94	B.1.602	V3
MCoV-13309	EPI_ISL_788457	2020-08-24	256	ALINITY	24.64	B.1.206	V3
MCoV-13319	EPI_ISL_788467	2020-08-24	256	ALINITY	14.42	B.1.1	V3
MCoV-13321	EPI_ISL_788469	2020-08-24	614	PANTHER	30.1	B.1.2	V3
MCoV-13332	EPI_ISL_788480	2020-08-24	411	ALINITY	36.69	B.1.1	V3
MCoV-13335	EPI_ISL_788483	2020-08-24	256	CEPHEID	28.3	B.1.2	V3
MCoV-13342	EPI_ISL_788489	2020-08-24	256	ALINITY	19.13	B.1.582	V3
MCoV-13353	EPI_ISL_788500	2020-08-24	256	ALINITY	24.36	B.1.2	V3
MCoV-13355	EPI_ISL_788502	2020-08-24	256	ALINITY	12.78	B.1.582	V3
MCoV-13364	EPI_ISL_788509	2020-08-24	256	ALINITY	20.83	B.1	V3
MCoV-13365	EPI_ISL_788510	2020-08-24	256	ALINITY	26.2	B.1.2	V3
MCoV-13373	EPI_ISL_788516	2020-08-24	256	ALINITY	19.4	B.1.324	V3
MCoV-13374	EPI_ISL_788517	2020-08-24	256	ALINITY	19.96	B.1.2	V3
MCoV-13384	EPI_ISL_788527	2020-08-24	678	ALINITY	35.2	B.1.595	V3
MCoV-13387	EPI_ISL_788530	2020-08-24	256	ALINITY	21.88	B.1.582	V3
MCoV-13389	EPI_ISL_788532	2020-08-24	256	ALINITY	16.1	B.1.595	V3
MCoV-13400	EPI_ISL_788543	2020-08-24	377	ALINITY	31.58	B.1	V3
MCoV-13401	EPI_ISL_788544	2020-08-24	554	ALINITY	29.32	B.1	V3
MCoV-13409	EPI_ISL_788549	2020-08-24	718	ALINITY	33.66	B.1.369	V3
MCoV-13410	EPI_ISL_788550	2020-08-24	256	ALINITY	29.12	B.1.2	V3
MCoV-13413	EPI_ISL_788551	2020-08-24	256	ALINITY	28.48	B.1.1.344	V3
MCoV-13421	EPI_ISL_788557	2020-08-24	256	ALINITY	19.55	B.1.2	V3
MCoV-13424	EPI_ISL_788560	2020-08-24	374	ALINITY	29.94	B.1.609	V3
MCoV-13425	EPI_ISL_788561	2020-08-24	256	ALINITY	16.97	B.1.595	V3
MCoV-13154	EPI_ISL_788305	2020-08-25	566	ALINITY	38.96	B.1	V3
MCoV-13186	EPI_ISL_788337	2020-08-25	562	ALINITY	35.61	B.1.596	V3
MCoV-13202	EPI_ISL_788353	2020-08-25	256	ALINITY	31.56	B.1.1.357	V3
MCoV-13208	EPI_ISL_788359	2020-08-25	256	ALINITY	16.65	B.1.564	V3
MCoV-13210	EPI_ISL_788361	2020-08-25	618	ALINITY	37.16	B.1	V3
MCoV-13211	EPI_ISL_788362	2020-08-25	342	ALINITY	32.77	B.1	V3
MCoV-13212	EPI_ISL_788363	2020-08-25	256	ALINITY	20.15	B.1.240	V3
MCoV-13213	EPI_ISL_788364	2020-08-25	256	ALINITY	29.23	B.1.582	V3
MCoV-13222	EPI_ISL_788373	2020-08-25	512	ALINITY	40.74	B.1	V3
MCoV-13224	EPI_ISL_788375	2020-08-25	281	ALINITY	34.72	B.1.595	V3
MCoV-13251	EPI_ISL_788401	2020-08-25	256	ALINITY	20.16	B.1.2	V3
MCoV-13253	EPI_ISL_788403	2020-08-25	492	ALINITY	37.99	B.1.396	V3
MCoV-13263	EPI_ISL_788412	2020-08-25	256	ALINITY	32.71	B.1	V3
MCoV-13275	EPI_ISL_788423	2020-08-25	269	ALINITY	39.29	B.1	V3
MCoV-13280	EPI_ISL_788428	2020-08-25	722	ALINITY	37.22	B.1	V3
MCoV-13311	EPI_ISL_788459	2020-08-25	256	ALINITY	14.75	B.1.453	V3
MCoV-13316	EPI_ISL_788464	2020-08-25	256	ALINITY	17.74	B.1.1.258	V3
MCoV-13324	EPI_ISL_788472	2020-08-25	256	ALINITY	16.57	B.1.1.169	V3
MCoV-13082	EPI_ISL_788233	2020-08-26	256	ALINITY	25.24	B.1	V3
MCoV-13094	EPI_ISL_788245	2020-08-26	256	ALINITY	29.98	B.1.596	V3
MCoV-13118	EPI_ISL_788269	2020-08-26	257	ALINITY	28.45	B.1.2	V3
MCoV-13129	EPI_ISL_788280	2020-08-26	558	ALINITY	39.65	B.1	V3
MCoV-13142	EPI_ISL_788293	2020-08-26	256	ALINITY	30.26	B.1	V3
MCoV-13144	EPI_ISL_788295	2020-08-26	256	ALINITY	22.03	B.1.582	V3
MCoV-13145	EPI_ISL_788296	2020-08-26	449	ALINITY	34.42	B.1	V3
MCoV-13148	EPI_ISL_788299	2020-08-26	720	ALINITY	33.95	B.1.576	V3
MCoV-13157	EPI_ISL_788308	2020-08-26	256	ALINITY	29.49	B.1	V3
MCoV-13171	EPI_ISL_788322	2020-08-26	256	ALINITY	16.83	B.1.2	V3
MCoV-13179	EPI_ISL_788330	2020-08-26	256	ALINITY	14.12	B.1.582	V3
MCoV-13180	EPI_ISL_788331	2020-08-26	256	ALINITY	17.66	B.1.582	V3
MCoV-13181	EPI_ISL_788332	2020-08-26	256	ALINITY	22.83	B.1.2	V3
MCoV-13182	EPI_ISL_788333	2020-08-26	256	ALINITY	18.5	B.1.582	V3
MCoV-13183	EPI_ISL_788334	2020-08-26	256	ALINITY	17.36	B.1	V3
MCoV-13195	EPI_ISL_788346	2020-08-26	256	ALINITY	13.1	B.1.2	V3
MCoV-13207	EPI_ISL_788358	2020-08-26	256	ALINITY	22.46	B.1.1.169	V3
MCoV-13217	EPI_ISL_788368	2020-08-26	256	ALINITY	12.71	B.1.2	V3
MCoV-13219	EPI_ISL_788370	2020-08-26	256	ALINITY	17.88	B.1	V3
MCoV-13231	EPI_ISL_788381	2020-08-26	256	ALINITY	14.41	B.1.2	V3
MCoV-13277	EPI_ISL_788425	2020-08-26	257	ALINITY	27.63	B.1.139	V3
MCoV-13051	EPI_ISL_788202	2020-08-27	256	ALINITY	19.41	B.1.582	V3
MCoV-13052	EPI_ISL_788203	2020-08-27	291	ALINITY	34.49	B.1.595	V3
MCoV-13053	EPI_ISL_788204	2020-08-27	256	ALINITY	39.55	B.1.582	V3
MCoV-13054	EPI_ISL_788205	2020-08-27	256	ALINITY	13.8	B.1.582	V3
MCoV-13055	EPI_ISL_788206	2020-08-27	256	ALINITY	29.16	B.1.1.207	V3
MCoV-13057	EPI_ISL_788208	2020-08-27	256	ALINITY	28.72	B.1.521	V3
MCoV-13062	EPI_ISL_788213	2020-08-27	256	ALINITY	23.28	B.1.2	V3
MCoV-13065	EPI_ISL_788216	2020-08-27	256	ALINITY	28.47	B.1.396	V3
MCoV-13068	EPI_ISL_788219	2020-08-27	256	ALINITY	32.89	B.1.369	V3
MCoV-13075	EPI_ISL_788226	2020-08-27	256	ALINITY	27.49	B.1.582	V3
MCoV-13080	EPI_ISL_788231	2020-08-27	534	ALINITY	34.9	B.1.1	V3
MCoV-13088	EPI_ISL_788239	2020-08-27	257	ALINITY	25.43	B.1	V3
MCoV-13090	EPI_ISL_788241	2020-08-27	256	ALINITY	27.28	B.1.1.440	V3
MCoV-13098	EPI_ISL_788249	2020-08-27	256	ALINITY	13.85	B.1.2	V3
MCoV-13110	EPI_ISL_788261	2020-08-27	541	ALINITY	34.19	B.1.336	V3
MCoV-13114	EPI_ISL_788265	2020-08-27	443	ALINITY	33.55	B.1.581	V3
MCoV-13125	EPI_ISL_788276	2020-08-27	256	ALINITY	16.04	B.1.581	V3
MCoV-13127	EPI_ISL_788278	2020-08-27	420	ALINITY	35.24	B.1.240	V3
MCoV-13128	EPI_ISL_788279	2020-08-27	256	ALINITY	17.98	B.1.596	V3
MCoV-13140	EPI_ISL_788291	2020-08-27	712	ALINITY	39.79	B.1.580	V3
MCoV-12951	EPI_ISL_788103	2020-08-28	443	ALINITY	26.01	B.1.596	V3
MCoV-12954	EPI_ISL_788106	2020-08-28	457	ALINITY	35.25	B.1.576	V3
MCoV-12955	EPI_ISL_788107	2020-08-28	256	ALINITY	30.57	B.1.582	V3
MCoV-12958	EPI_ISL_788110	2020-08-28	256	ALINITY	34.07	B.1.206	V3
MCoV-12959	EPI_ISL_788111	2020-08-28	256	ALINITY	28.75	B.1.1	V3
MCoV-12963	EPI_ISL_788115	2020-08-28	256	ALINITY	15.66	B.1.2	V3
MCoV-12966	EPI_ISL_788118	2020-08-28	256	ALINITY	21.23	B.1.396	V3
MCoV-12969	EPI_ISL_788121	2020-08-28	654	ALINITY	37.2	B.1	V3
MCoV-12975	EPI_ISL_788127	2020-08-28	256	ALINITY	30.83	B.1.1.230	V3
MCoV-12977	EPI_ISL_788128	2020-08-28	455	ALINITY	38.76	B.1	V3
MCoV-12978	EPI_ISL_788129	2020-08-28	256	ALINITY	27.86	B.1.2	V3
MCoV-12980	EPI_ISL_788131	2020-08-28	412	ALINITY	28.48	B.1	V3
MCoV-12982	EPI_ISL_788133	2020-08-28	256	ALINITY	23.8	B.1.595	V3
MCoV-12983	EPI_ISL_788134	2020-08-28	265	ALINITY	40.82	B.1.206	V3
MCoV-12984	EPI_ISL_788135	2020-08-28	256	ALINITY	25.29	B.1.206	V3
MCoV-12985	EPI_ISL_788136	2020-08-28	537	ALINITY	37.25	B.1	V3
MCoV-12989	EPI_ISL_788140	2020-08-28	256	ALINITY	15.21	B.1.234	V3
MCoV-12990	EPI_ISL_788141	2020-08-28	262	ALINITY	33.23	B.1.1.230	V3
MCoV-12997	EPI_ISL_788148	2020-08-28	256	ALINITY	15.45	B.1.2	V3
MCoV-12998	EPI_ISL_788149	2020-08-28	440	ALINITY	38.61	B.1.2	V3
MCoV-12999	EPI_ISL_788150	2020-08-28	256	ALINITY	15.48	B.1.596	V3
MCoV-13002	EPI_ISL_788153	2020-08-28	256	ALINITY	22.15	B.1.396	V3
MCoV-13006	EPI_ISL_788157	2020-08-28	257	CEPHEID	32.1	B.1.2	V3
MCoV-13007	EPI_ISL_788158	2020-08-28	256	ALINITY	14.37	B.1.596	V3
MCoV-13008	EPI_ISL_788159	2020-08-28	256	ALINITY	35.9	B.1	V3
MCoV-13011	EPI_ISL_788162	2020-08-28	256	ALINITY	18.43	B.1.443	V3
MCoV-13013	EPI_ISL_788164	2020-08-28	256	ALINITY	19.45	B.1.602	V3
MCoV-13014	EPI_ISL_788165	2020-08-28	647	ALINITY	39.15	B.1	V3
MCoV-13021	EPI_ISL_788172	2020-08-28	256	ALINITY	23.61	B.1.2	V3
MCoV-13026	EPI_ISL_788177	2020-08-28	432	ALINITY	35.21	B.1.1.329	V3
MCoV-13028	EPI_ISL_788179	2020-08-28	266	ALINITY	40.72	B.1	V3
MCoV-13030	EPI_ISL_788181	2020-08-28	523	ALINITY	36.34	B.1	V3
MCoV-13031	EPI_ISL_788182	2020-08-28	256	ALINITY	20.07	B.1.1.230	V3
MCoV-13034	EPI_ISL_788185	2020-08-28	256	ALINITY	15.41	B.1.234	V3
MCoV-13035	EPI_ISL_788186	2020-08-28	256	ALINITY	24.13	B.1.582	V3
MCoV-13037	EPI_ISL_788188	2020-08-28	411	ALINITY	27.86	B.1	V3
MCoV-13059	EPI_ISL_788210	2020-08-28	415	ALINITY	36.61	B.1	V3
MCoV-13084	EPI_ISL_788235	2020-08-28	734	ALINITY	39.79	B.1	V3
MCoV-13095	EPI_ISL_788246	2020-08-28	256	CEPHEID	15.1	B.1.1.357	V3
MCoV-13109	EPI_ISL_788260	2020-08-28	256	ALINITY	20.37	B.1.234	V3
MCoV-12673	EPI_ISL_790457	2020-08-29	256	ALINITY	30.01	B.1.1.169	V3
MCoV-12685	EPI_ISL_789870	2020-08-29	647	ALINITY	28.96	B.1.2	V3
MCoV-12686	EPI_ISL_790463	2020-08-29	256	ALINITY	21.64	B.1	V3
MCoV-12707	EPI_ISL_789851	2020-08-29	671	ALINITY	34.29	B.1	V3
MCoV-12708	EPI_ISL_790474	2020-08-29	256	ALINITY	20.57	B.1.2	V3
MCoV-12709	EPI_ISL_790475	2020-08-29	256	ALINITY	24.95	B.1.2	V3
MCoV-12720	EPI_ISL_790483	2020-08-29	256	PANTHER	35.2	B.1.2	V3
MCoV-12721	EPI_ISL_790484	2020-08-29	256	ALINITY	13.77	B.1	V3
MCoV-12722	EPI_ISL_790485	2020-08-29	256	ALINITY	24.99	B.1.2	V3
MCoV-12731	EPI_ISL_790491	2020-08-29	256	ALINITY	20.73	B.1.564	V3
MCoV-12732	EPI_ISL_790492	2020-08-29	256	ALINITY	21.92	B.1.2	V3
MCoV-12733	EPI_ISL_789907	2020-08-29	529	ALINITY	41.76	B.1	V3
MCoV-12744	EPI_ISL_790501	2020-08-29	519	ALINITY	37.99	B.1.596	V3
MCoV-12745	EPI_ISL_790502	2020-08-29	256	ALINITY	22.69	B.1.1.169	V3
MCoV-12755	EPI_ISL_790506	2020-08-29	271	ALINITY	32.63	B.1	V3
MCoV-12756	EPI_ISL_790507	2020-08-29	256	ALINITY	16.43	B.1	V3
MCoV-12957	EPI_ISL_788109	2020-08-29	422	ALINITY	39.58	B.1.206	V3
MCoV-12968	EPI_ISL_788120	2020-08-29	412	ALINITY	26.1	B.1.2	V3
MCoV-12979	EPI_ISL_788130	2020-08-29	411	ALINITY	28.06	B.1.324	V3
MCoV-12981	EPI_ISL_788132	2020-08-29	289	ALINITY	37.83	B.1.206	V3
MCoV-13022	EPI_ISL_788173	2020-08-29	256	ALINITY	30.36	B.1.1.169	V3
MCoV-13024	EPI_ISL_788175	2020-08-29	517	ALINITY	31.9	B.1	V3
MCoV-13027	EPI_ISL_788178	2020-08-29	257	ALINITY	32.89	B.1.582	V3
MCoV-13036	EPI_ISL_788187	2020-08-29	256	ALINITY	18.43	B.1.609	V3
MCoV-13047	EPI_ISL_788198	2020-08-29	550	ALINITY	36.83	B.1	V3
MCoV-13060	EPI_ISL_788211	2020-08-29	654	ALINITY	36.89	B.1	V3
MCoV-13072	EPI_ISL_788223	2020-08-29	415	ALINITY	31.68	B.1.432	V3
MCoV-13085	EPI_ISL_788236	2020-08-29	480	ALINITY	34.36	B.1	V3
MCoV-13096	EPI_ISL_788247	2020-08-29	681	ALINITY	36.44	B.1	V3
MCoV-13108	EPI_ISL_788259	2020-08-29	257	ALINITY	30.93	B.1.2	V3
MCoV-13121	EPI_ISL_788272	2020-08-29	256	ALINITY	25.11	B.1.396	V3
MCoV-12670	EPI_ISL_790454	2020-08-30	256	ALINITY	18.91	B.1.582	V3
MCoV-12680	EPI_ISL_789861	2020-08-30	658	ALINITY	37.83	B.1	V3
MCoV-12692	EPI_ISL_790466	2020-08-30	413	CEPHEID	27.4	B.1	V3
MCoV-12693	EPI_ISL_790467	2020-08-30	256	ALINITY	26.84	B.1.521	V3
MCoV-12695	EPI_ISL_790469	2020-08-30	420	CEPHEID	35.4	B.1	V3
MCoV-12715	EPI_ISL_790478	2020-08-30	256	ALINITY	39.11	B.1.2	V3
MCoV-12716	EPI_ISL_790479	2020-08-30	256	ALINITY	23.29	B.1.243	V3
MCoV-12717	EPI_ISL_790480	2020-08-30	256	ALINITY	20.46	B.1	V3
MCoV-12728	EPI_ISL_790489	2020-08-30	424	ALINITY	40.4	B.1.596	V3
MCoV-12751	EPI_ISL_789846	2020-08-30	752	ALINITY	35.49	B.1	V3
MCoV-12569	EPI_ISL_790398	2020-08-31	256	ALINITY	23.62	B.1.582	V3
MCoV-12570	EPI_ISL_790399	2020-08-31	256	ALINITY	28.81	B.1.582	V3
MCoV-12572	EPI_ISL_790401	2020-08-31	256	ALINITY	18.33	B.1.239	V3
MCoV-12573	EPI_ISL_789848	2020-08-31	720	ALINITY	34.52	B.1	V3
MCoV-12574	EPI_ISL_790402	2020-08-31	412	ALINITY	39.68	B.1.2	V3
MCoV-12576	EPI_ISL_790404	2020-08-31	265	ALINITY	34.33	B.1.596	V3
MCoV-12583	EPI_ISL_789875	2020-08-31	629	ALINITY	35.93	B.1	V3
MCoV-12585	EPI_ISL_789922	2020-08-31	286	ALINITY	33.26	B.1	V3
MCoV-12588	EPI_ISL_790409	2020-08-31	256	ALINITY	21.15	B.1.1.304	V3
MCoV-12591	EPI_ISL_790410	2020-08-31	256	ALINITY	25.76	B.1.240	V3
MCoV-12594	EPI_ISL_790411	2020-08-31	256	ALINITY	28.54	B.1.1	V3
MCoV-12599	EPI_ISL_789923	2020-08-31	256	CEPHEID	37.7	B.1.596	V3
MCoV-12605	EPI_ISL_790414	2020-08-31	448	ALINITY	39.38	B.1.206	V3
MCoV-12606	EPI_ISL_790415	2020-08-31	256	ALINITY	14.14	B.1.206	V3
MCoV-12607	EPI_ISL_790416	2020-08-31	256	ALINITY	28.57	B.1.2	V3
MCoV-12608	EPI_ISL_790417	2020-08-31	256	ALINITY	25.05	B.1.2	V3
MCoV-12609	EPI_ISL_790418	2020-08-31	283	ALINITY	35.1	B.1.2	V3
MCoV-12612	EPI_ISL_790419	2020-08-31	256	ALINITY	29.44	B.1	V3
MCoV-12615	EPI_ISL_789930	2020-08-31	485	ALINITY	35.24	B.1	V3
MCoV-12616	EPI_ISL_789860	2020-08-31	683	CEPHEID	37.0	B.1.589	V3
MCoV-12618	EPI_ISL_790422	2020-08-31	256	ALINITY	21.11	B.1.2	V3
MCoV-12619	EPI_ISL_790423	2020-08-31	256	ALINITY	20.04	B.1.2	V3
MCoV-12627	EPI_ISL_789914	2020-08-31	556	ALINITY	35.11	B.1	V3
MCoV-12633	EPI_ISL_789917	2020-08-31	527	ALINITY	36.98	B.1	V3
MCoV-12635	EPI_ISL_790432	2020-08-31	413	ALINITY	40.73	B.1.576	V3
MCoV-12636	EPI_ISL_790433	2020-08-31	417	ALINITY	35.18	B.1	V3
MCoV-12639	EPI_ISL_789869	2020-08-31	657	ALINITY	39.31	B.1.2	V3
MCoV-12642	EPI_ISL_790436	2020-08-31	256	ALINITY	24.71	B.1	V3
MCoV-12643	EPI_ISL_790437	2020-08-31	487	ALINITY	34.56	B.1	V3
MCoV-12645	EPI_ISL_789911	2020-08-31	526	ALINITY	34.58	B.1.606	V3
MCoV-12646	EPI_ISL_790439	2020-08-31	256	ALINITY	14.54	B.1.2	V3
MCoV-12647	EPI_ISL_790440	2020-08-31	428	ALINITY	39.22	B.1	V3
MCoV-12649	EPI_ISL_790442	2020-08-31	259	ALINITY	33.45	B.1.2	V3
MCoV-12659	EPI_ISL_790445	2020-08-31	439	CEPHEID	33.3	B.1	V3
MCoV-12660	EPI_ISL_790446	2020-08-31	256	ALINITY	20.82	B.1.582	V3
MCoV-12662	EPI_ISL_790448	2020-08-31	256	ALINITY	16.59	B.1.2	V3
MCoV-12663	EPI_ISL_790449	2020-08-31	256	ALINITY	21.17	B.1.2	V3
MCoV-12664	EPI_ISL_789845	2020-08-31	709	ALINITY	35.86	B.1	V3
MCoV-12665	EPI_ISL_790450	2020-08-31	256	ALINITY	17.29	B.1.577	V3
MCoV-12666	EPI_ISL_790451	2020-08-31	256	ALINITY	22.54	B.1.1.304	V3
MCoV-12676	EPI_ISL_790459	2020-08-31	257	ALINITY	28.92	B.1.2	V3
MCoV-12678	EPI_ISL_790460	2020-08-31	256	ALINITY	20.55	B.1.396	V3
MCoV-12687	EPI_ISL_790464	2020-08-31	256	ALINITY	31.13	B.1.612	V3
MCoV-12688	EPI_ISL_789906	2020-08-31	582	ALINITY	37.87	B.1.596	V3
MCoV-12690	EPI_ISL_790465	2020-08-31	256	ALINITY	16.21	B.1.602	V3
MCoV-12713	EPI_ISL_790477	2020-08-31	256	CEPHEID	31.1	B.1.606	V3
MCoV-12737	EPI_ISL_790495	2020-08-31	257	ALINITY	31.86	B.1.582	V3
MCoV-12738	EPI_ISL_789850	2020-08-31	684	ALINITY	38.19	B.1	V3
MCoV-12748	EPI_ISL_789896	2020-08-31	563	CEPHEID	36.9	B.1	V3
MCoV-11057	EPI_ISL_789697	2020-09-01	256	ALINITY	31.26	B.1.564	V3
MCoV-11060	EPI_ISL_1202023	2020-09-01	256	ALINITY	27.27	B.1.2	V3
MCoV-11061	EPI_ISL_789217	2020-09-01	256	ALINITY	14.4	B.1.564	V3
MCoV-11062	EPI_ISL_789698	2020-09-01	256	ALINITY	22.61	B.1	V3
MCoV-11064	EPI_ISL_789699	2020-09-01	468	CEPHEID	31.2	B.1.1.258	V3
MCoV-11068	EPI_ISL_789700	2020-09-01	256	ALINITY	17.85	B.1	V3
MCoV-11071	EPI_ISL_789701	2020-09-01	256	PANTHER	25.6	B.1.1.228	V3
MCoV-11072	EPI_ISL_789702	2020-09-01	256	PANTHER	21.2	B.1.305	V3
MCoV-11087	EPI_ISL_1202024	2020-09-01	445	ALINITY	31.6	B.1.1	V3
MCoV-11089	EPI_ISL_1202025	2020-09-01	705	ALINITY	32.69	B.1	V3
MCoV-11092	EPI_ISL_789170	2020-09-01	627	ALINITY	32.11	B.1	V3
MCoV-11106	EPI_ISL_1202027	2020-09-01	257	ALINITY	27.24	B.1	V3
MCoV-11116	EPI_ISL_789708	2020-09-01	256	ALINITY	12.28	B.1	V3
MCoV-11139	EPI_ISL_789714	2020-09-01	256	PANTHER	21.6	B.1.305	V3
MCoV-12571	EPI_ISL_790400	2020-09-01	481	ALINITY	38.05	B.1	V3
MCoV-12637	EPI_ISL_789852	2020-09-01	708	ALINITY	32.69	B.1.596	V3
MCoV-11152	EPI_ISL_789716	2020-09-02	256	ALINITY	20.11	B.1.396	V3
MCoV-11157	EPI_ISL_789718	2020-09-02	256	ALINITY	22.4	B.1.564	V3
MCoV-11172	EPI_ISL_789722	2020-09-02	256	ALINITY	25.31	B.1	V3
MCoV-11178	EPI_ISL_789724	2020-09-02	256	ALINITY	30.23	B.1.1.118	V3
MCoV-11188	EPI_ISL_789728	2020-09-02	256	ALINITY	24.73	B.1.2	V3
MCoV-11191	EPI_ISL_789730	2020-09-02	256	ALINITY	18.46	B.1.596	V3
MCoV-11193	EPI_ISL_789731	2020-09-02	256	ALINITY	20.51	B.1.2	V3
MCoV-11195	EPI_ISL_1202030	2020-09-02	258	ALINITY	36.54	B.1	V3
MCoV-11196	EPI_ISL_789732	2020-09-02	256	ALINITY	30.03	B.1	V3
MCoV-11200	EPI_ISL_789735	2020-09-02	256	ALINITY	28.88	B.1	V3
MCoV-11203	EPI_ISL_789737	2020-09-02	256	ALINITY	17.31	B.1.396	V3
MCoV-11204	EPI_ISL_1202031	2020-09-02	270	ALINITY	39.82	B.1	V3
MCoV-11212	EPI_ISL_789739	2020-09-02	256	ALINITY	20.11	B.1.2	V3
MCoV-11219	EPI_ISL_789232	2020-09-02	256	ALINITY	17.16	B.1	V3
MCoV-11229	EPI_ISL_789218	2020-09-02	256	ALINITY	20.35	B.1.596	V3
MCoV-11232	EPI_ISL_789741	2020-09-02	256	ALINITY	15.31	B.1.1	V3
MCoV-11237	EPI_ISL_789743	2020-09-02	256	ALINITY	13.56	B.1.602	V3
MCoV-11240	EPI_ISL_789745	2020-09-02	256	ALINITY	28.56	B.1.596	V3
MCoV-11241	EPI_ISL_789746	2020-09-02	256	ALINITY	19.04	B.1.1.128	V3
MCoV-11717	EPI_ISL_790093	2020-09-02	400	PANTHER	29.4	B.1	V3
MCoV-11162	EPI_ISL_789720	2020-09-03	256	ALINITY	23.55	B.1.396	V3
MCoV-11168	EPI_ISL_789721	2020-09-03	256	CEPHEID	17.7	B.1.396	V3
MCoV-11174	EPI_ISL_789723	2020-09-03	256	ALINITY	16.94	B.1	V3
MCoV-11210	EPI_ISL_1202033	2020-09-03	256	ALINITY	23.89	B.1.324	V3
MCoV-11261	EPI_ISL_789751	2020-09-03	256	CEPHEID	17.1	B.1.2	V3
MCoV-11262	EPI_ISL_789752	2020-09-03	256	ALINITY	40.71	B.1	V3
MCoV-11263	EPI_ISL_789753	2020-09-03	256	ALINITY	25.0	B.1.396	V3
MCoV-11295	EPI_ISL_789233	2020-09-03	256	PANTHER	32.4	B.1.1.322	V3
MCoV-11296	EPI_ISL_789760	2020-09-03	256	ALINITY	36.99	B.1.612	V3
MCoV-11300	EPI_ISL_789762	2020-09-03	256	ALINITY	38.37	B.1	V3
MCoV-11322	EPI_ISL_789764	2020-09-03	256	PANTHER	37.5	B.1.396	V3
MCoV-11323	EPI_ISL_789765	2020-09-03	257	CEPHEID	37.0	B.1.2	V3
MCoV-11476	EPI_ISL_790028	2020-09-03	256	ALINITY	19.2	B.1.1.294	V3
MCoV-11607	EPI_ISL_1202059	2020-09-03	268	ALINITY	34.05	B.1.596	V3
MCoV-11102	EPI_ISL_1202026	2020-09-04	256	ALINITY	25.44	B.1.396	V3
MCoV-11280	EPI_ISL_1202036	2020-09-04	392	ALINITY	39.7	B.1	V3
MCoV-11315	EPI_ISL_1202037	2020-09-04	256	ALINITY	32.01	B.1.2	V3
MCoV-11326	EPI_ISL_789766	2020-09-04	256	ALINITY	18.22	B.1	V3
MCoV-11338	EPI_ISL_1202038	2020-09-04	256	ALINITY	33.82	B.1.325	V3
MCoV-11379	EPI_ISL_790004	2020-09-04	256	ALINITY	21.8	B.1	V3
MCoV-11403	EPI_ISL_790015	2020-09-04	256	ALINITY	15.11	B.1.564	V3
MCoV-11415	EPI_ISL_790018	2020-09-04	256	ALINITY	12.84	B.1	V3
MCoV-11434	EPI_ISL_790020	2020-09-04	256	ALINITY	27.86	B.1.206	V3
MCoV-11328	EPI_ISL_789767	2020-09-05	256	ALINITY	15.27	B.1.2	V3
MCoV-11345	EPI_ISL_789773	2020-09-05	256	ALINITY	29.35	B.1	V3
MCoV-11357	EPI_ISL_789994	2020-09-05	256	ALINITY	22.01	B.1.234	V3
MCoV-11359	EPI_ISL_789996	2020-09-05	256	ALINITY	19.2	B.1.596	V3
MCoV-11368	EPI_ISL_789999	2020-09-05	256	ALINITY	29.49	B.1.369	V3
MCoV-11369	EPI_ISL_790000	2020-09-05	256	ALINITY	17.3	B.1.564	V3
MCoV-11372	EPI_ISL_790002	2020-09-05	256	PANTHER	22.8	B.1.602	V3
MCoV-11383	EPI_ISL_790006	2020-09-05	256	ALINITY	25.68	B.1.602	V3
MCoV-11393	EPI_ISL_790013	2020-09-05	257	ALINITY	29.0	B.1.2	V3
MCoV-11126	EPI_ISL_789712	2020-09-06	256	ALINITY	20.17	B.1	V3
MCoV-11354	EPI_ISL_1202039	2020-09-06	256	PANTHER	30.0	B.1.240	V3
MCoV-11373	EPI_ISL_1202040	2020-09-06	256	ALINITY	19.6	B.1.1	V3
MCoV-11377	EPI_ISL_790003	2020-09-06	256	ALINITY	18.74	B.1.564	V3
MCoV-11384	EPI_ISL_790007	2020-09-06	488	PANTHER	29.6	B.1	V3
MCoV-11389	EPI_ISL_790010	2020-09-06	256	ALINITY	34.85	B.1.564	V3
MCoV-11390	EPI_ISL_790011	2020-09-06	256	ALINITY	22.77	B.1.1.329	V3
MCoV-11399	EPI_ISL_789990	2020-09-06	256	ALINITY	27.76	B.1.369	V3
MCoV-11426	EPI_ISL_789944	2020-09-06	487	ALINITY	31.97	B.1.564	V3
MCoV-11435	EPI_ISL_1202042	2020-09-06	256	ALINITY	20.19	B.1	V3
MCoV-11475	EPI_ISL_790027	2020-09-06	256	ALINITY	27.78	B.1.564	V3
MCoV-11487	EPI_ISL_1202044	2020-09-06	257	PANTHER	30.4	B.1	V3
MCoV-11388	EPI_ISL_790009	2020-09-07	256	ALINITY	14.85	B.1	V3
MCoV-11400	EPI_ISL_790014	2020-09-07	268	ALINITY	27.68	B.1.590	V3
MCoV-11511	EPI_ISL_1202046	2020-09-07	256	ALINITY	29.77	B.1	V3
MCoV-11766	EPI_ISL_789886	2020-09-07	653	ALINITY	32.18	B.1.564	V3
MCoV-11446	EPI_ISL_790022	2020-09-08	256	ALINITY	20.91	B.1	V3
MCoV-11494	EPI_ISL_790030	2020-09-08	400	ALINITY	31.69	B.1.564	V3
MCoV-11496	EPI_ISL_1202045	2020-09-08	256	ALINITY	20.36	B.1	V3
MCoV-11503	EPI_ISL_790034	2020-09-08	256	ALINITY	16.69	B.1.564	V3
MCoV-11518	EPI_ISL_790041	2020-09-08	256	ALINITY	17.35	B.1.1.304	V3
MCoV-11633	EPI_ISL_790071	2020-09-08	400	ALINITY	30.11	B.1.369	V3
MCoV-11640	EPI_ISL_790072	2020-09-08	256	ALINITY	17.7	B.1.1.320	V3
MCoV-11647	EPI_ISL_790073	2020-09-08	259	ALINITY	26.2	B.1.602	V3
MCoV-11674	EPI_ISL_790082	2020-09-08	399	PANTHER	22.9	B.1	V3
MCoV-11676	EPI_ISL_790083	2020-09-08	400	ALINITY	26.86	B.1.564	V3
MCoV-11688	EPI_ISL_789981	2020-09-08	258	PANTHER	29.1	B.1.1	V3
MCoV-11700	EPI_ISL_790089	2020-09-08	256	ALINITY	14.69	B.1	V3
MCoV-11719	EPI_ISL_789897	2020-09-08	623	ALINITY	29.79	B.1	V3
MCoV-11763	EPI_ISL_790104	2020-09-08	256	ALINITY	21.42	B.1.2	V3
MCoV-11764	EPI_ISL_790105	2020-09-08	256	ALINITY	15.35	B.1	V3
MCoV-11445	EPI_ISL_789933	2020-09-09	256	ALINITY	15.77	B.1.509	V3
MCoV-11457	EPI_ISL_790024	2020-09-09	256	ALINITY	23.72	B.1.564	V3
MCoV-11502	EPI_ISL_790033	2020-09-09	256	ALINITY	19.4	B.1.234	V3
MCoV-11515	EPI_ISL_790039	2020-09-09	256	ALINITY	26.38	B.1.1.320	V3
MCoV-11516	EPI_ISL_1202047	2020-09-09	256	ALINITY	30.71	B.1	V3
MCoV-11517	EPI_ISL_790040	2020-09-09	257	ALINITY	31.89	B.1.369	V3
MCoV-11732	EPI_ISL_789978	2020-09-09	256	ALINITY	18.76	B.1.363	V3
MCoV-11751	EPI_ISL_789959	2020-09-09	256	PANTHER	39.2	B.1.234	V3
MCoV-11782	EPI_ISL_790110	2020-09-09	256	ALINITY	15.79	B.1.1	V3
MCoV-11790	EPI_ISL_790111	2020-09-09	256	PANTHER	17.6	B.1.564	V3
MCoV-11812	EPI_ISL_790114	2020-09-09	256	PANTHER	18.5	B.1.1.222	V3
MCoV-11919	EPI_ISL_790133	2020-09-09	256	PANTHER	21.5	B.1	V3
MCoV-11485	EPI_ISL_790029	2020-09-10	256	ALINITY	29.0	B.1.363	V3
MCoV-11645	EPI_ISL_789853	2020-09-10	750	ALINITY	17.03	B.1.366	V3
MCoV-11931	EPI_ISL_790137	2020-09-10	256	ALINITY	22.39	B.1.1.329	V3
MCoV-11944	EPI_ISL_790142	2020-09-10	256	ALINITY	17.29	B.1.206	V3
MCoV-11968	EPI_ISL_790150	2020-09-10	256	ALINITY	29.13	B.1.1.320	V3
MCoV-11979	EPI_ISL_789856	2020-09-10	735	ALINITY	36.4	B.1.595	V3
MCoV-11991	EPI_ISL_790160	2020-09-10	256	ALINITY	18.4	B.1.564	V3
MCoV-11539	EPI_ISL_790049	2020-09-11	256	ALINITY	15.84	B.1	V3
MCoV-11543	EPI_ISL_790050	2020-09-11	256	ALINITY	26.46	B.1	V3
MCoV-11544	EPI_ISL_789979	2020-09-11	389	PANTHER	27.0	B.1	V3
MCoV-11552	EPI_ISL_790053	2020-09-11	257	ALINITY	25.95	B.1.565	V3
MCoV-11555	EPI_ISL_789932	2020-09-11	256	CEPHEID	20.7	B.1.509	V3
MCoV-11563	EPI_ISL_790056	2020-09-11	399	ALINITY	21.26	B.1.564	V3
MCoV-11565	EPI_ISL_789947	2020-09-11	328	ALINITY	18.17	B.1.243	V3
MCoV-11568	EPI_ISL_789980	2020-09-11	397	ALINITY	17.17	B.1.265	V3
MCoV-11579	EPI_ISL_1202052	2020-09-11	366	ALINITY	25.79	B.1.564	V3
MCoV-11580	EPI_ISL_790061	2020-09-11	257	PANTHER	24.0	B.1	V3
MCoV-11582	EPI_ISL_1202053	2020-09-11	265	ALINITY	15.82	B.1.564	V3
MCoV-11594	EPI_ISL_1202056	2020-09-11	256	ALINITY	17.61	B.1	V3
MCoV-11602	EPI_ISL_790065	2020-09-11	257	ALINITY	26.0	B.1.206	V3
MCoV-11603	EPI_ISL_1202058	2020-09-11	256	ALINITY	28.81	B.1.1.304	V3
MCoV-11616	EPI_ISL_790068	2020-09-11	351	ALINITY	21.88	B.1.240	V3
MCoV-11626	EPI_ISL_789910	2020-09-11	579	ALINITY	31.47	B.1	V3
MCoV-11631	EPI_ISL_1202061	2020-09-11	457	PANTHER	30.1	B.1.1.222	V3
MCoV-11550	EPI_ISL_789984	2020-09-12	257	ALINITY	26.04	B.1.206	V3
MCoV-11561	EPI_ISL_790055	2020-09-12	399	ALINITY	21.15	B.1	V3
MCoV-11564	EPI_ISL_790057	2020-09-12	256	ALINITY	12.38	B.1.596	V3
MCoV-11572	EPI_ISL_790060	2020-09-12	257	ALINITY	20.48	B.1	V3
MCoV-11596	EPI_ISL_1202057	2020-09-12	256	ALINITY	15.81	B.1	V3
MCoV-11608	EPI_ISL_790066	2020-09-12	256	ALINITY	13.63	B.1.596	V3
MCoV-11685	EPI_ISL_1202063	2020-09-13	256	PANTHER	30.4	B.1.602	V3
MCoV-11704	EPI_ISL_789940	2020-09-13	256	ALINITY	19.94	B.1.582	V3
MCoV-11714	EPI_ISL_790092	2020-09-13	256	PANTHER	13.4	B.1	V3
MCoV-11665	EPI_ISL_790079	2020-09-14	400	ALINITY	22.99	B.1.564	V3
MCoV-11666	EPI_ISL_790080	2020-09-14	256	ALINITY	17.12	B.1.567	V3
MCoV-11677	EPI_ISL_790084	2020-09-14	399	ALINITY	24.26	B.1.396	V3
MCoV-11678	EPI_ISL_790085	2020-09-14	398	ALINITY	20.34	B.1.265	V3
MCoV-11689	EPI_ISL_789985	2020-09-14	256	ALINITY	17.51	B.1.206	V3
MCoV-11735	EPI_ISL_790097	2020-09-14	256	ALINITY	14.15	B.1.234	V3
MCoV-11749	EPI_ISL_790101	2020-09-14	257	ALINITY	18.88	B.1.2	V3
MCoV-11760	EPI_ISL_790103	2020-09-14	256	ALINITY	13.62	B.1.234	V3
MCoV-11784	EPI_ISL_789973	2020-09-14	256	ALINITY	11.85	B.1.1.337	V3
MCoV-11797	EPI_ISL_790112	2020-09-14	256	PANTHER	15.2	B.1.564	V3
MCoV-11808	EPI_ISL_790113	2020-09-14	256	ALINITY	14.12	B.1.564	V3
MCoV-11822	EPI_ISL_790116	2020-09-14	256	PANTHER	24.5	B.1	V3
MCoV-11823	EPI_ISL_790117	2020-09-14	256	ALINITY	15.87	B.1.334	V3
MCoV-11921	EPI_ISL_1202071	2020-09-15	483	ALINITY	37.57	B.1.243	V3
MCoV-11935	EPI_ISL_1202072	2020-09-15	480	ALINITY	24.22	B.1.1.118	V3
MCoV-11937	EPI_ISL_790139	2020-09-15	256	ALINITY	22.53	B.1.396	V3
MCoV-11945	EPI_ISL_790143	2020-09-15	256	PANTHER	15.8	B.1.602	V3
MCoV-11947	EPI_ISL_789974	2020-09-15	256	ALINITY	9.55	B.1.1.337	V3
MCoV-11958	EPI_ISL_790146	2020-09-15	256	ALINITY	24.51	B.1.595	V3
MCoV-11969	EPI_ISL_790151	2020-09-15	256	ALINITY	11.59	B.1.595	V3
MCoV-11972	EPI_ISL_1202074	2020-09-15	256	ALINITY	25.66	B.1.1	V3
MCoV-11981	EPI_ISL_790154	2020-09-15	256	ALINITY	17.84	B.1.1.304	V3
MCoV-12007	EPI_ISL_790165	2020-09-15	256	ALINITY	15.66	B.1	V3
MCoV-12255	EPI_ISL_789960	2020-09-15	256	ALINITY	21.84	B.1	V3
MCoV-11829	EPI_ISL_1202065	2020-09-16	256	ALINITY	13.74	B.1.2	V3
MCoV-11838	EPI_ISL_790119	2020-09-16	256	ALINITY	19.19	B.1.564	V3
MCoV-11843	EPI_ISL_1202066	2020-09-16	256	ALINITY	18.52	B.1.564	V3
MCoV-11855	EPI_ISL_790121	2020-09-16	256	ALINITY	15.69	B.1.595	V3
MCoV-11875	EPI_ISL_790126	2020-09-16	256	ALINITY	22.93	B.1.234	V3
MCoV-11881	EPI_ISL_790127	2020-09-16	256	ALINITY	16.54	B.1.564	V3
MCoV-11886	EPI_ISL_790128	2020-09-16	256	PANTHER	20.9	B.1.398	V3
MCoV-11889	EPI_ISL_790129	2020-09-16	256	ALINITY	15.25	B.1.2	V3
MCoV-11899	EPI_ISL_789986	2020-09-16	256	ALINITY	16.34	B.1.147	V3
MCoV-11900	EPI_ISL_1202068	2020-09-16	479	ALINITY	25.13	B.1	V3
MCoV-11904	EPI_ISL_790131	2020-09-16	256	ALINITY	25.82	B.1.2	V3
MCoV-11906	EPI_ISL_1202069	2020-09-17	256	ALINITY	21.46	B.1.564	V3
MCoV-11942	EPI_ISL_790141	2020-09-17	256	ALINITY	24.19	B.1.2	V3
MCoV-11950	EPI_ISL_790144	2020-09-17	256	PANTHER	27.3	B.1.324	V3
MCoV-11951	EPI_ISL_790145	2020-09-17	256	ALINITY	21.86	B.1.609	V3
MCoV-11962	EPI_ISL_790148	2020-09-17	256	PANTHER	22.9	B.1.206	V3
MCoV-11985	EPI_ISL_790156	2020-09-17	271	ALINITY	19.88	B.1	V3
MCoV-11986	EPI_ISL_790157	2020-09-17	256	ALINITY	19.29	B.1.2	V3
MCoV-11990	EPI_ISL_790159	2020-09-17	256	PANTHER	23.3	B.1.396	V3
MCoV-12016	EPI_ISL_790168	2020-09-17	256	ALINITY	28.2	B.1	V3
MCoV-12035	EPI_ISL_1202076	2020-09-17	256	ALINITY	25.32	B.1.582	V3
MCoV-12039	EPI_ISL_1202077	2020-09-17	256	PANTHER	26.0	B.1	V3
MCoV-12063	EPI_ISL_1202080	2020-09-17	256	PANTHER	28.6	B.1.1	V3
MCoV-12064	EPI_ISL_790187	2020-09-17	256	PANTHER	27.8	B.1	V3
MCoV-12087	EPI_ISL_790195	2020-09-17	256	PANTHER	17.7	B.1.2	V3
MCoV-12099	EPI_ISL_790200	2020-09-17	256	ALINITY	14.86	B.1.324	V3
MCoV-12100	EPI_ISL_790201	2020-09-17	273	PANTHER	28.7	B.1.349	V3
MCoV-11926	EPI_ISL_790135	2020-09-18	275	ALINITY	28.08	B.1.564	V3
MCoV-11929	EPI_ISL_790136	2020-09-18	256	ALINITY	20.88	B.1.385	V3
MCoV-11961	EPI_ISL_790147	2020-09-18	480	ALINITY	33.26	B.1	V3
MCoV-11964	EPI_ISL_790149	2020-09-18	256	ALINITY	16.09	B.1.243	V3
MCoV-11974	EPI_ISL_790152	2020-09-18	256	ALINITY	18.16	B.1.595	V3
MCoV-11977	EPI_ISL_790153	2020-09-18	256	PANTHER	20.3	B.1.206	V3
MCoV-11989	EPI_ISL_790158	2020-09-18	256	PANTHER	20.7	B.1.2	V3
MCoV-11997	EPI_ISL_789982	2020-09-18	256	PANTHER	19.6	B.1.396	V3
MCoV-12019	EPI_ISL_789887	2020-09-18	653	ALINITY	32.04	B.1.369	V3
MCoV-12029	EPI_ISL_790172	2020-09-18	256	ALINITY	31.0	B.1	V3
MCoV-12036	EPI_ISL_790177	2020-09-18	256	PANTHER	15.9	B.1.1	V3
MCoV-12041	EPI_ISL_790180	2020-09-18	256	CEPHEID	34.1	B.1.396	V3
MCoV-12043	EPI_ISL_1202078	2020-09-18	256	ALINITY	20.92	AL.1	V3
MCoV-12078	EPI_ISL_790193	2020-09-18	270	ALINITY	28.91	B.1	V3
MCoV-12089	EPI_ISL_790196	2020-09-18	256	ALINITY	13.8	B.1.396	V3
MCoV-12112	EPI_ISL_790205	2020-09-18	256	ALINITY	24.47	B.1.243	V3
MCoV-12021	EPI_ISL_789949	2020-09-19	256	PANTHER	19.1	B.1.1.258	V3
MCoV-12033	EPI_ISL_790176	2020-09-19	256	ALINITY	19.54	B.1	V3
MCoV-12056	EPI_ISL_789899	2020-09-19	628	ALINITY	37.36	B.1	V3
MCoV-12067	EPI_ISL_790189	2020-09-19	256	PANTHER	25.3	B.1.2	V3
MCoV-12068	EPI_ISL_1202081	2020-09-19	256	ALINITY	25.42	B.1.110.3	V3
MCoV-12080	EPI_ISL_790194	2020-09-19	256	ALINITY	19.63	B.1	V3
MCoV-12092	EPI_ISL_790198	2020-09-19	256	ALINITY	25.66	B.1	V3
MCoV-12104	EPI_ISL_790203	2020-09-19	256	PANTHER	17.6	B.1.564	V3
MCoV-12168	EPI_ISL_789976	2020-09-19	257	PANTHER	28.4	B.1.1.222	V3
MCoV-12022	EPI_ISL_790169	2020-09-20	256	ALINITY	28.22	B.1.443	V3
MCoV-12034	EPI_ISL_789893	2020-09-20	627	ALINITY	33.11	B.1	V3
MCoV-12060	EPI_ISL_790185	2020-09-20	256	ALINITY	17.85	B.1.2	V3
MCoV-12069	EPI_ISL_789950	2020-09-20	256	ALINITY	18.94	B.1.240	V3
MCoV-12105	EPI_ISL_790204	2020-09-20	256	ALINITY	17.44	B.1.2	V3
MCoV-12119	EPI_ISL_790207	2020-09-20	287	ALINITY	27.89	B.1	V3
MCoV-12125	EPI_ISL_790209	2020-09-20	256	PANTHER	24.3	B.1.2	V3
MCoV-12127	EPI_ISL_790210	2020-09-20	256	ALINITY	30.29	B.1.396	V3
MCoV-12166	EPI_ISL_790230	2020-09-20	256	ALINITY	14.85	B.1.2	V3
MCoV-12117	EPI_ISL_789952	2020-09-21	256	ALINITY	18.02	B.1.577	V3
MCoV-12118	EPI_ISL_790206	2020-09-21	256	ALINITY	29.12	B.1.577	V3
MCoV-12128	EPI_ISL_790211	2020-09-21	266	PANTHER	32.1	B.1	V3
MCoV-12130	EPI_ISL_790213	2020-09-21	256	ALINITY	40.45	B.1.2	V3
MCoV-12139	EPI_ISL_790218	2020-09-21	256	ALINITY	14.78	B.1.2	V3
MCoV-12140	EPI_ISL_790219	2020-09-21	256	PANTHER	37.7	B.1.2	V3
MCoV-12149	EPI_ISL_790223	2020-09-21	256	ALINITY	18.65	B.1	V3
MCoV-12150	EPI_ISL_790224	2020-09-21	424	CEPHEID	34.8	B.1	V3
MCoV-12153	EPI_ISL_790226	2020-09-21	345	ALINITY	30.03	B.1.324	V3
MCoV-12159	EPI_ISL_790228	2020-09-21	256	ALINITY	19.97	B.1.2	V3
MCoV-12165	EPI_ISL_789953	2020-09-21	256	ALINITY	15.02	B.1.1	V3
MCoV-12171	EPI_ISL_790232	2020-09-21	256	ALINITY	22.9	B.1	V3
MCoV-12172	EPI_ISL_790233	2020-09-21	256	ALINITY	15.73	B.1.565	V3
MCoV-12175	EPI_ISL_790234	2020-09-21	286	ALINITY	17.74	B.1.1.28	V3
MCoV-12176	EPI_ISL_790235	2020-09-21	256	ALINITY	24.29	B.1.2	V3
MCoV-12187	EPI_ISL_789972	2020-09-21	256	ALINITY	22.48	B.1.2	V3
MCoV-12189	EPI_ISL_789955	2020-09-21	256	PANTHER	27.4	B.1.403	V3
MCoV-12190	EPI_ISL_790238	2020-09-21	256	ALINITY	27.27	B.1.1.344	V3
MCoV-12195	EPI_ISL_790241	2020-09-21	257	ALINITY	33.17	B.1.1	V3
MCoV-12196	EPI_ISL_790242	2020-09-21	256	PANTHER	24.2	B.1.2	V3
MCoV-12199	EPI_ISL_790243	2020-09-21	256	PANTHER	24.9	B.1.1.320	V3
MCoV-12201	EPI_ISL_790244	2020-09-21	256	PANTHER	27.8	B.1.2	V3
MCoV-12025	EPI_ISL_790170	2020-09-22	256	ALINITY	22.36	B.1	V3
MCoV-12026	EPI_ISL_789945	2020-09-22	256	ALINITY	21.21	B.1	V3
MCoV-12032	EPI_ISL_790175	2020-09-22	480	PANTHER	38.4	B.1	V3
MCoV-12037	EPI_ISL_790178	2020-09-22	266	ALINITY	23.73	B.1.324	V3
MCoV-12038	EPI_ISL_790179	2020-09-22	272	ALINITY	19.55	B.1.234	V3
MCoV-12049	EPI_ISL_789889	2020-09-22	632	ALINITY	27.97	B.1.2	V3
MCoV-12061	EPI_ISL_790186	2020-09-22	256	ALINITY	30.56	B.1.2	V3
MCoV-12073	EPI_ISL_790191	2020-09-22	257	PANTHER	25.5	B.1.2	V3
MCoV-12109	EPI_ISL_1202082	2020-09-22	707	CEPHEID	34.0	B.1.206	V3
MCoV-12131	EPI_ISL_1202083	2020-09-22	256	PANTHER	24.6	B.1	V3
MCoV-12143	EPI_ISL_789975	2020-09-22	256	ALINITY	19.26	B.1.1.337	V3
MCoV-12155	EPI_ISL_1202085	2020-09-22	258	CEPHEID	32.3	B.1	V3
MCoV-12179	EPI_ISL_1202088	2020-09-22	256	ALINITY	16.16	B.1.595	V3
MCoV-12193	EPI_ISL_790239	2020-09-22	256	ALINITY	21.07	B.1.564	V3
MCoV-12194	EPI_ISL_790240	2020-09-22	256	ALINITY	15.8	B.1	V3
MCoV-12206	EPI_ISL_790246	2020-09-22	256	ALINITY	29.26	B.1	V3
MCoV-12182	EPI_ISL_790236	2020-09-23	256	PANTHER	16.8	B.1.349	V3
MCoV-12208	EPI_ISL_790248	2020-09-23	268	ALINITY	28.46	B.1.2	V3
MCoV-12209	EPI_ISL_790249	2020-09-23	256	PANTHER	23.8	B.1.581	V3
MCoV-12211	EPI_ISL_790251	2020-09-23	256	ALINITY	25.2	B.1	V3
MCoV-12212	EPI_ISL_1202092	2020-09-23	256	ALINITY	23.2	B.1	V3
MCoV-12221	EPI_ISL_789862	2020-09-23	696	ALINITY	36.94	B.1	V3
MCoV-12223	EPI_ISL_790254	2020-09-23	256	PANTHER	27.6	B.1.1.258	V3
MCoV-12224	EPI_ISL_790255	2020-09-23	256	PANTHER	19.2	B.1.2	V3
MCoV-12234	EPI_ISL_790258	2020-09-23	256	ALINITY	38.88	B.1	V3
MCoV-12245	EPI_ISL_790264	2020-09-23	256	PANTHER	14.4	B.1.240	V3
MCoV-12258	EPI_ISL_790271	2020-09-23	256	PANTHER	29.0	B.1	V3
MCoV-12259	EPI_ISL_790272	2020-09-23	256	PANTHER	27.2	B.1	V3
MCoV-12270	EPI_ISL_790276	2020-09-23	256	PANTHER	13.1	B.1.577	V3
MCoV-12292	EPI_ISL_790284	2020-09-23	256	ALINITY	35.99	B.1.396	V3
MCoV-12293	EPI_ISL_790285	2020-09-23	285	ALINITY	34.07	B.1	V3
MCoV-12294	EPI_ISL_790286	2020-09-23	256	PANTHER	19.4	B.1.2	V3
MCoV-12295	EPI_ISL_790287	2020-09-23	256	PANTHER	17.6	B.1.2	V3
MCoV-12327	EPI_ISL_789902	2020-09-23	616	ALINITY	31.99	B.1.1.337	V3
MCoV-12339	EPI_ISL_790306	2020-09-23	256	ALINITY	17.02	B.1.2	V3
MCoV-12213	EPI_ISL_789900	2020-09-24	627	ALINITY	25.36	B.1.234	V3
MCoV-12238	EPI_ISL_790260	2020-09-24	256	ALINITY	22.56	B.1.2	V3
MCoV-12240	EPI_ISL_790261	2020-09-24	256	ALINITY	26.97	B.1.240	V3
MCoV-12241	EPI_ISL_790262	2020-09-24	256	PANTHER	27.5	B.1	V3
MCoV-12250	EPI_ISL_790269	2020-09-24	256	ALINITY	15.13	B.1.243	V3
MCoV-12262	EPI_ISL_1202094	2020-09-24	256	ALINITY	32.15	B.1.280	V3
MCoV-12263	EPI_ISL_790273	2020-09-24	260	ALINITY	41.92	B.1	V3
MCoV-12264	EPI_ISL_790274	2020-09-24	256	PANTHER	26.4	B.1	V3
MCoV-12265	EPI_ISL_790275	2020-09-24	256	ALINITY	22.84	B.1.577	V3
MCoV-12266	EPI_ISL_789946	2020-09-24	260	ALINITY	26.99	B.1.241	V3
MCoV-12276	EPI_ISL_790279	2020-09-24	256	ALINITY	30.67	B.1.243	V3
MCoV-12285	EPI_ISL_790281	2020-09-24	256	PANTHER	30.8	B.1	V3
MCoV-12288	EPI_ISL_790282	2020-09-24	256	ALINITY	16.65	B.1.2	V3
MCoV-12289	EPI_ISL_790283	2020-09-24	397	ALINITY	30.99	B.1.2	V3
MCoV-12296	EPI_ISL_1202098	2020-09-24	256	PANTHER	20.4	AL.1	V3
MCoV-12299	EPI_ISL_1202099	2020-09-24	261	ALINITY	36.29	B.1	V3
MCoV-12121	EPI_ISL_790208	2020-09-25	256	ALINITY	22.66	B.1.1.392	V3
MCoV-12145	EPI_ISL_790220	2020-09-25	405	CEPHEID	36.2	B.1.595	V3
MCoV-12156	EPI_ISL_1202086	2020-09-25	619	ALINITY	38.6	B.1.2	V3
MCoV-12167	EPI_ISL_790231	2020-09-25	256	ALINITY	17.79	B.1.1.392	V3
MCoV-12203	EPI_ISL_1202091	2020-09-25	256	ALINITY	26.75	B.1.2	V3
MCoV-12249	EPI_ISL_790268	2020-09-25	256	PANTHER	32.7	B.1.595	V3
MCoV-12278	EPI_ISL_1202096	2020-09-25	256	PANTHER	15.9	B.1.396	V3
MCoV-12290	EPI_ISL_789934	2020-09-25	256	ALINITY	12.62	B.1.1.192	V3
MCoV-12302	EPI_ISL_790290	2020-09-25	371	ALINITY	30.46	B.1	V3
MCoV-12305	EPI_ISL_790291	2020-09-25	256	ALINITY	18.34	B.1.2	V3
MCoV-12307	EPI_ISL_790292	2020-09-25	256	ALINITY	26.95	B.1.602	V3
MCoV-12308	EPI_ISL_790293	2020-09-25	256	PANTHER	19.2	B.1.1.392	V3
MCoV-12310	EPI_ISL_789935	2020-09-25	256	ALINITY	19.48	B.1.1.192	V3
MCoV-12317	EPI_ISL_790297	2020-09-25	256	PANTHER	24.8	B.1.369	V3
MCoV-12318	EPI_ISL_790298	2020-09-25	405	ALINITY	39.79	B.1.1.411	V3
MCoV-12319	EPI_ISL_790299	2020-09-25	256	ALINITY	24.89	B.1.396	V3
MCoV-12328	EPI_ISL_789936	2020-09-25	256	ALINITY	16.88	B.1.1.192	V3
MCoV-12329	EPI_ISL_790301	2020-09-25	256	PANTHER	31.0	B.1.2	V3
MCoV-12330	EPI_ISL_790302	2020-09-25	487	ALINITY	37.33	B.1.1.409	V3
MCoV-12331	EPI_ISL_790303	2020-09-25	273	ALINITY	29.16	B.1.2	V3
MCoV-12334	EPI_ISL_790304	2020-09-25	256	PANTHER	33.2	B.1	V3
MCoV-12340	EPI_ISL_790307	2020-09-25	256	ALINITY	23.7	B.1.1.207	V3
MCoV-12343	EPI_ISL_790308	2020-09-25	256	PANTHER	21.7	B.1.324	V3
MCoV-12344	EPI_ISL_790309	2020-09-25	256	ALINITY	23.45	B.1.400	V3
MCoV-12352	EPI_ISL_790311	2020-09-25	256	ALINITY	21.86	B.1.396	V3
MCoV-12353	EPI_ISL_790312	2020-09-25	490	PANTHER	27.8	B.1	V3
MCoV-12364	EPI_ISL_790313	2020-09-25	256	ALINITY	16.83	B.1.1.230	V3
MCoV-12366	EPI_ISL_790314	2020-09-25	256	PANTHER	14.6	B.1.324	V3
MCoV-12368	EPI_ISL_790315	2020-09-25	256	ALINITY	15.95	B.1	V3
MCoV-12376	EPI_ISL_789970	2020-09-25	256	ALINITY	22.19	B.1.582	V3
MCoV-12377	EPI_ISL_790318	2020-09-25	491	ALINITY	31.24	B.1	V3
MCoV-12379	EPI_ISL_790320	2020-09-25	256	PANTHER	15.8	B.1.2	V3
MCoV-12381	EPI_ISL_789965	2020-09-25	256	ALINITY	26.69	B.1.1.464	V3
MCoV-12389	EPI_ISL_790324	2020-09-25	261	ALINITY	39.87	B.1	V3
MCoV-12390	EPI_ISL_789916	2020-09-25	568	ALINITY	39.74	B.1.1	V3
MCoV-12311	EPI_ISL_790294	2020-09-26	256	ALINITY	17.72	B.1.400	V3
MCoV-12313	EPI_ISL_790295	2020-09-26	256	PANTHER	24.2	B.1.1.358	V3
MCoV-12324	EPI_ISL_1202101	2020-09-26	256	PANTHER	27.1	B.1.595	V3
MCoV-12348	EPI_ISL_789977	2020-09-26	256	ALINITY	27.65	B.1.2	V3
MCoV-12371	EPI_ISL_789962	2020-09-26	256	ALINITY	16.24	B.1.1.304	V3
MCoV-12373	EPI_ISL_790317	2020-09-26	256	ALINITY	30.74	B.1	V3
MCoV-12382	EPI_ISL_790321	2020-09-26	256	ALINITY	24.19	B.1.1.222	V3
MCoV-12338	EPI_ISL_1202103	2020-09-27	256	ALINITY	39.35	B.1	V3
MCoV-12362	EPI_ISL_1202106	2020-09-27	256	ALINITY	16.3	B.1.234	V3
MCoV-12386	EPI_ISL_790323	2020-09-27	256	ALINITY	9.17	B.1.1.392	V3
MCoV-12397	EPI_ISL_790326	2020-09-27	256	ALINITY	26.69	B.1.396	V3
MCoV-12411	EPI_ISL_790334	2020-09-27	256	ALINITY	27.46	B.1.1	V3
MCoV-12424	EPI_ISL_790339	2020-09-27	256	ALINITY	20.7	B.1.234	V3
MCoV-12471	EPI_ISL_789963	2020-09-27	256	ALINITY	24.13	B.1	V3
MCoV-12484	EPI_ISL_790360	2020-09-27	257	PANTHER	29.3	B.1.2	V3
MCoV-12402	EPI_ISL_790329	2020-09-28	256	PANTHER	38.2	B.1.2	V3
MCoV-12407	EPI_ISL_790332	2020-09-28	257	ALINITY	40.91	B.1.349	V3
MCoV-12418	EPI_ISL_790337	2020-09-28	264	ALINITY	27.13	B.1	V3
MCoV-12430	EPI_ISL_790340	2020-09-28	265	ALINITY	25.21	B.1.243	V3
MCoV-12431	EPI_ISL_790341	2020-09-28	257	ALINITY	22.62	B.1.581	V3
MCoV-12440	EPI_ISL_790343	2020-09-28	256	ALINITY	11.81	B.1.243	V3
MCoV-12441	EPI_ISL_790344	2020-09-28	256	ALINITY	13.5	B.1.243	V3
MCoV-12443	EPI_ISL_1202107	2020-09-28	256	ALINITY	18.23	B.1.1.258	V3
MCoV-12449	EPI_ISL_789937	2020-09-28	256	CEPHEID	29.0	B.1	V3
MCoV-12454	EPI_ISL_790348	2020-09-28	257	ALINITY	25.13	B.1	V3
MCoV-12462	EPI_ISL_790350	2020-09-28	256	ALINITY	26.81	B.1	V3
MCoV-12464	EPI_ISL_789966	2020-09-28	256	PANTHER	17.0	B.1.2	V3
MCoV-12465	EPI_ISL_790351	2020-09-28	488	ALINITY	37.67	B.1.2	V3
MCoV-12474	EPI_ISL_790356	2020-09-28	256	ALINITY	30.62	B.1.2	V3
MCoV-12475	EPI_ISL_790357	2020-09-28	256	PANTHER	24.7	B.1.2	V3
MCoV-12486	EPI_ISL_790361	2020-09-28	256	ALINITY	19.46	B.1.602	V3
MCoV-12491	EPI_ISL_1202110	2020-09-28	256	PANTHER	24.4	B.1.577	V3
MCoV-12314	EPI_ISL_1202100	2020-09-29	609	ALINITY	40.83	B.1	V3
MCoV-12422	EPI_ISL_790338	2020-09-29	256	PANTHER	33.7	B.1.1.258	V3
MCoV-12458	EPI_ISL_1202108	2020-09-29	256	ALINITY	25.37	B.1.324	V3
MCoV-12468	EPI_ISL_790352	2020-09-29	256	PANTHER	20.0	B.1.2	V3
MCoV-12482	EPI_ISL_1202109	2020-09-29	256	ALINITY	24.54	B.1	V3
MCoV-12493	EPI_ISL_790364	2020-09-29	256	ALINITY	26.89	B.1.234	V3
MCoV-12494	EPI_ISL_1202111	2020-09-29	256	PANTHER	14.5	B.1.2	V3
MCoV-12504	EPI_ISL_790370	2020-09-29	256	ALINITY	38.74	B.1.2	V3
MCoV-12511	EPI_ISL_790375	2020-09-29	258	ALINITY	15.62	B.1.569	V3
MCoV-12529	EPI_ISL_1202113	2020-09-29	256	ALINITY	40.64	B.1	V3
MCoV-12541	EPI_ISL_790381	2020-09-29	256	ALINITY	15.38	B.1.243	V3
MCoV-12544	EPI_ISL_790383	2020-09-29	256	ALINITY	21.47	B.1.1	V3
MCoV-12548	EPI_ISL_1202115	2020-09-29	256	PANTHER	22.6	B.1.2	V3
MCoV-12557	EPI_ISL_790390	2020-09-29	256	PANTHER	21.7	B.1	V3
MCoV-12495	EPI_ISL_790365	2020-09-30	256	ALINITY	15.0	B.1.234	V3
MCoV-12496	EPI_ISL_790366	2020-09-30	256	PANTHER	38.3	B.1.234	V3
MCoV-12503	EPI_ISL_790369	2020-09-30	256	ALINITY	13.59	B.1.509	V3
MCoV-12507	EPI_ISL_790372	2020-09-30	256	PANTHER	38.7	B.1.2	V3
MCoV-12509	EPI_ISL_790373	2020-09-30	256	ALINITY	26.29	B.1	V3
MCoV-12512	EPI_ISL_1202112	2020-09-30	256	PANTHER	36.5	B.1.577	V3
MCoV-12518	EPI_ISL_790378	2020-09-30	256	PANTHER	17.2	B.1.569	V3
MCoV-12519	EPI_ISL_789883	2020-09-30	648	ALINITY	24.06	B.1.564	V3
MCoV-12526	EPI_ISL_790379	2020-09-30	256	ALINITY	40.48	B.1.1	V3
MCoV-12531	EPI_ISL_1202114	2020-09-30	256	ALINITY	25.59	B.1.2	V3
MCoV-12547	EPI_ISL_790385	2020-09-30	263	ALINITY	24.91	B.1.567	V3
MCoV-12554	EPI_ISL_790387	2020-09-30	256	PANTHER	19.5	B.1.1.304	V3
MCoV-12556	EPI_ISL_790389	2020-09-30	480	PANTHER	34.6	B.1	V3
MCoV-12558	EPI_ISL_789941	2020-09-30	256	ALINITY	16.61	B.1.2	V3
MCoV-12560	EPI_ISL_790391	2020-09-30	256	ALINITY	16.83	B.1.564	V3
MCoV-12561	EPI_ISL_1202116	2020-09-30	509	ALINITY	40.84	B.1	V3
MCoV-12563	EPI_ISL_790393	2020-09-30	256	PANTHER	17.3	B.1.396	V3
MCoV-12564	EPI_ISL_790394	2020-09-30	256	PANTHER	22.7	B.1.2	V3
MCoV-12565	EPI_ISL_790395	2020-09-30	256	ALINITY	20.14	B.1	V3
MCoV-14103	EPI_ISL_787389	2020-10-01	256	ALINITY	20.27	B.1	V3
MCoV-14104	EPI_ISL_787390	2020-10-01	256	ALINITY	17.87	B.1.556	V3
MCoV-14105	EPI_ISL_787391	2020-10-01	256	PANTHER	27.8	B.1.596	V3
MCoV-14115	EPI_ISL_787401	2020-10-01	256	ALINITY	17.05	B.1.1	V3
MCoV-14116	EPI_ISL_787402	2020-10-01	256	PANTHER	32.1	B.1.582	V3
MCoV-14117	EPI_ISL_787403	2020-10-01	256	ALINITY	22.9	B.1.509	V3
MCoV-14139	EPI_ISL_787424	2020-10-01	411	ALINITY	29.58	B.1	V3
MCoV-14140	EPI_ISL_787425	2020-10-01	256	ALINITY	18.97	B.1.206	V3
MCoV-14141	EPI_ISL_787426	2020-10-01	256	ALINITY	14.64	B.1.400	V3
MCoV-14153	EPI_ISL_787438	2020-10-01	256	ALINITY	39.85	B.1.234	V3
MCoV-14164	EPI_ISL_787449	2020-10-01	256	ALINITY	23.77	B.1	V3
MCoV-14165	EPI_ISL_787450	2020-10-01	256	PANTHER	28.3	B.1.396	V3
MCoV-14175	EPI_ISL_787460	2020-10-01	256	ALINITY	18.84	B.1.2	V3
MCoV-14176	EPI_ISL_787461	2020-10-01	256	ALINITY	16.2	B.1.2	V3
MCoV-14177	EPI_ISL_787462	2020-10-01	690	ALINITY	39.58	B.1	V3
MCoV-14187	EPI_ISL_787472	2020-10-01	256	PANTHER	20.1	B.1	V3
MCoV-14188	EPI_ISL_787473	2020-10-01	256	PANTHER	16.8	B.1	V3
MCoV-14189	EPI_ISL_787474	2020-10-01	256	ALINITY	28.46	B.1	V3
MCoV-14680	EPI_ISL_787965	2020-10-01	412	PANTHER	27.3	B.1.2	V3
MCoV-14681	EPI_ISL_787966	2020-10-01	465	ALINITY	32.86	B.1	V3
MCoV-14682	EPI_ISL_787967	2020-10-01	256	ALINITY	27.05	B.1.369	V3
MCoV-14691	EPI_ISL_787976	2020-10-01	256	ALINITY	26.51	B.1.396	V3
MCoV-14692	EPI_ISL_787977	2020-10-01	256	ALINITY	24.14	B.1.396	V3
MCoV-14693	EPI_ISL_787978	2020-10-01	727	PANTHER	38.2	B.1	V3
MCoV-14703	EPI_ISL_787988	2020-10-01	485	PANTHER	35.8	B.1	V3
MCoV-14704	EPI_ISL_787989	2020-10-01	256	ALINITY	12.89	B.1.2	V3
MCoV-14705	EPI_ISL_787990	2020-10-01	256	ALINITY	23.49	B.1.2	V3
MCoV-14706	EPI_ISL_787991	2020-10-01	256	ALINITY	31.01	B.1.396	V3
MCoV-14716	EPI_ISL_786201	2020-10-01	658	ALINITY	39.36	B.1	V3
MCoV-14717	EPI_ISL_786202	2020-10-01	256	ALINITY	31.16	B.1.567	V3
MCoV-14718	EPI_ISL_786203	2020-10-01	256	PANTHER	17.0	B.1.565	V3
MCoV-14727	EPI_ISL_786212	2020-10-01	256	ALINITY	15.03	B.1	V3
MCoV-14730	EPI_ISL_786215	2020-10-01	256	ALINITY	25.94	B.1.567	V3
MCoV-14740	EPI_ISL_786225	2020-10-01	551	ALINITY	34.62	B.1	V3
MCoV-14741	EPI_ISL_786226	2020-10-01	722	ALINITY	37.08	B.1	V3
MCoV-14742	EPI_ISL_786227	2020-10-01	256	PANTHER	21.3	B.1.396	V3
MCoV-14763	EPI_ISL_786248	2020-10-01	529	ALINITY	41.84	B.1	V3
MCoV-14764	EPI_ISL_786249	2020-10-01	256	PANTHER	18.5	B.1.396	V3
MCoV-14765	EPI_ISL_786250	2020-10-01	256	ALINITY	20.5	B.1.206	V3
MCoV-14106	EPI_ISL_787392	2020-10-02	256	ALINITY	25.98	B.1.2	V3
MCoV-14107	EPI_ISL_787393	2020-10-02	256	ALINITY	14.52	B.1.2	V3
MCoV-14108	EPI_ISL_787394	2020-10-02	669	ALINITY	32.52	B.1.2	V3
MCoV-14109	EPI_ISL_787395	2020-10-02	472	PANTHER	33.5	B.1	V3
MCoV-14120	EPI_ISL_787406	2020-10-02	256	ALINITY	19.95	B.1.2	V3
MCoV-14134	EPI_ISL_787419	2020-10-02	257	ALINITY	23.01	B.1.2	V3
MCoV-14135	EPI_ISL_787420	2020-10-02	412	ALINITY	28.37	B.1.243	V3
MCoV-14136	EPI_ISL_787421	2020-10-02	257	PANTHER	27.5	B.1.234	V3
MCoV-14142	EPI_ISL_787427	2020-10-02	256	ALINITY	19.49	B.1.234	V3
MCoV-14145	EPI_ISL_787430	2020-10-02	256	ALINITY	28.02	B.1.324	V3
MCoV-14147	EPI_ISL_787432	2020-10-02	256	PANTHER	37.0	B.1.243	V3
MCoV-14148	EPI_ISL_787433	2020-10-02	426	ALINITY	38.81	B.1	V3
MCoV-14155	EPI_ISL_787440	2020-10-02	439	ALINITY	33.3	B.1	V3
MCoV-14156	EPI_ISL_787441	2020-10-02	256	ALINITY	27.65	B.1.2	V3
MCoV-14158	EPI_ISL_787443	2020-10-02	256	PANTHER	26.7	B.1.565	V3
MCoV-14159	EPI_ISL_787444	2020-10-02	256	ALINITY	22.57	B.1.2	V3
MCoV-14171	EPI_ISL_787456	2020-10-02	543	ALINITY	35.02	B.1.501	V3
MCoV-14172	EPI_ISL_787457	2020-10-02	256	ALINITY	34.08	B.1.2	V3
MCoV-14179	EPI_ISL_787464	2020-10-02	256	ALINITY	18.77	B.1.240	V3
MCoV-14181	EPI_ISL_787466	2020-10-02	256	ALINITY	31.64	B.1.595	V3
MCoV-14183	EPI_ISL_787468	2020-10-02	256	ALINITY	17.58	B.1.234	V3
MCoV-14190	EPI_ISL_787475	2020-10-02	256	ALINITY	12.58	B.1.1.258	V3
MCoV-14191	EPI_ISL_787476	2020-10-02	256	PANTHER	23.4	B.1.396	V3
MCoV-14193	EPI_ISL_787478	2020-10-02	410	ALINITY	40.5	B.1.243	V3
MCoV-14194	EPI_ISL_787479	2020-10-02	256	PANTHER	21.4	B.1.349	V3
MCoV-14195	EPI_ISL_787480	2020-10-02	445	PANTHER	36.0	B.1	V3
MCoV-14113	EPI_ISL_787399	2020-10-03	256	ALINITY	25.37	B.1	V3
MCoV-14125	EPI_ISL_787410	2020-10-03	413	PANTHER	33.7	B.1.595	V3
MCoV-14137	EPI_ISL_787422	2020-10-03	256	PANTHER	23.3	B.1.240	V3
MCoV-14149	EPI_ISL_787434	2020-10-03	256	ALINITY	26.32	B.1.234	V3
MCoV-14150	EPI_ISL_787435	2020-10-03	256	PANTHER	31.0	B.1.595	V3
MCoV-14162	EPI_ISL_787447	2020-10-03	404	ALINITY	27.15	B.1.1.304	V3
MCoV-14173	EPI_ISL_787458	2020-10-03	256	ALINITY	18.36	B.1.400	V3
MCoV-14185	EPI_ISL_787470	2020-10-03	422	PANTHER	36.4	B.1.596	V3
MCoV-14186	EPI_ISL_787471	2020-10-03	256	PANTHER	18.0	B.1	V3
MCoV-14196	EPI_ISL_787481	2020-10-03	256	ALINITY	18.47	B.1.243	V3
MCoV-14197	EPI_ISL_787482	2020-10-03	257	ALINITY	33.42	B.1.2	V3
MCoV-14198	EPI_ISL_787483	2020-10-03	256	PANTHER	14.0	B.1.243	V3
MCoV-14199	EPI_ISL_787484	2020-10-03	447	ALINITY	31.73	B.1	V3
MCoV-14200	EPI_ISL_787485	2020-10-03	256	PANTHER	16.4	B.1.2	V3
MCoV-14211	EPI_ISL_787496	2020-10-03	466	PANTHER	38.3	B.1	V3
MCoV-14212	EPI_ISL_787497	2020-10-03	256	ALINITY	21.02	B.1.2	V3
MCoV-14213	EPI_ISL_787498	2020-10-03	256	PANTHER	26.2	B.1	V3
MCoV-14224	EPI_ISL_787509	2020-10-03	256	ALINITY	29.91	B.1.2	V3
MCoV-14225	EPI_ISL_787510	2020-10-03	256	ALINITY	12.57	B.1.596	V3
MCoV-14235	EPI_ISL_787520	2020-10-03	256	ALINITY	20.08	B.1.595	V3
MCoV-14248	EPI_ISL_787533	2020-10-03	256	ALINITY	28.87	B.1.206	V3
MCoV-14249	EPI_ISL_787534	2020-10-03	412	ALINITY	29.92	B.1	V3
MCoV-14259	EPI_ISL_787544	2020-10-03	520	ALINITY	37.31	B.1	V3
MCoV-14260	EPI_ISL_787545	2020-10-03	256	PANTHER	17.4	B.1.2	V3
MCoV-14261	EPI_ISL_787546	2020-10-03	256	ALINITY	19.36	B.1.2	V3
MCoV-14272	EPI_ISL_787557	2020-10-03	521	PANTHER	31.2	B.1	V3
MCoV-14273	EPI_ISL_787558	2020-10-03	256	ALINITY	16.15	B.1.243	V3
MCoV-14284	EPI_ISL_787569	2020-10-03	256	PANTHER	35.1	B.1.206	V3
MCoV-14161	EPI_ISL_787446	2020-10-04	256	ALINITY	22.76	B.1.1	V3
MCoV-14201	EPI_ISL_787486	2020-10-04	256	ALINITY	37.27	B.1.2	V3
MCoV-14202	EPI_ISL_787487	2020-10-04	256	ALINITY	26.38	B.1.2	V3
MCoV-14203	EPI_ISL_787488	2020-10-04	412	ALINITY	36.54	B.1.240	V3
MCoV-14204	EPI_ISL_787489	2020-10-04	256	PANTHER	16.4	B.1.240	V3
MCoV-14214	EPI_ISL_787499	2020-10-04	460	PANTHER	32.3	B.1	V3
MCoV-14216	EPI_ISL_787501	2020-10-04	419	ALINITY	32.86	B.1	V3
MCoV-14217	EPI_ISL_787502	2020-10-04	256	ALINITY	19.36	B.1.349	V3
MCoV-14226	EPI_ISL_787511	2020-10-04	256	ALINITY	20.13	B.1.2	V3
MCoV-14227	EPI_ISL_787512	2020-10-04	256	ALINITY	20.71	B.1	V3
MCoV-14238	EPI_ISL_787523	2020-10-04	256	ALINITY	19.75	B.1.2	V3
MCoV-14239	EPI_ISL_787524	2020-10-04	260	ALINITY	34.25	B.1.596	V3
MCoV-14240	EPI_ISL_787525	2020-10-04	256	ALINITY	18.62	B.1.2	V3
MCoV-14241	EPI_ISL_787526	2020-10-04	257	ALINITY	27.67	B.1.582	V3
MCoV-14247	EPI_ISL_787532	2020-10-04	506	ALINITY	39.06	B.1	V3
MCoV-14251	EPI_ISL_787536	2020-10-04	256	ALINITY	25.65	B.1	V3
MCoV-14252	EPI_ISL_787537	2020-10-04	256	ALINITY	28.32	B.1.2	V3
MCoV-14253	EPI_ISL_787538	2020-10-04	256	ALINITY	20.51	B.1.577	V3
MCoV-14262	EPI_ISL_787547	2020-10-04	256	ALINITY	24.67	B.1.2	V3
MCoV-14263	EPI_ISL_787548	2020-10-04	256	PANTHER	19.6	B.1.577	V3
MCoV-14264	EPI_ISL_787549	2020-10-04	256	ALINITY	14.21	B.1.1.207	V3
MCoV-14265	EPI_ISL_787550	2020-10-04	522	ALINITY	37.45	B.1	V3
MCoV-14274	EPI_ISL_787559	2020-10-04	455	ALINITY	38.73	B.1	V3
MCoV-14275	EPI_ISL_787560	2020-10-04	256	PANTHER	17.1	B.1.577	V3
MCoV-14276	EPI_ISL_787561	2020-10-04	256	ALINITY	26.97	B.1.240	V3
MCoV-14285	EPI_ISL_787570	2020-10-04	256	ALINITY	17.73	B.1	V3
MCoV-14286	EPI_ISL_787571	2020-10-04	256	ALINITY	18.42	B.1.2	V3
MCoV-14287	EPI_ISL_787572	2020-10-04	256	ALINITY	23.29	B.1.2	V3
MCoV-14288	EPI_ISL_787573	2020-10-04	256	ALINITY	17.21	B.1.234	V3
MCoV-14289	EPI_ISL_787574	2020-10-04	256	ALINITY	20.37	B.1.1.304	V3
MCoV-14301	EPI_ISL_787586	2020-10-04	271	ALINITY	35.46	B.1	V3
MCoV-14205	EPI_ISL_787490	2020-10-05	256	PANTHER	28.3	B.1.2	V3
MCoV-14207	EPI_ISL_787492	2020-10-05	256	PANTHER	29.3	B.1.234	V3
MCoV-14210	EPI_ISL_787495	2020-10-05	256	ALINITY	20.77	B.1.2	V3
MCoV-14218	EPI_ISL_787503	2020-10-05	258	ALINITY	32.06	B.1.576	V3
MCoV-14219	EPI_ISL_787504	2020-10-05	256	PANTHER	18.0	B.1.400	V3
MCoV-14220	EPI_ISL_787505	2020-10-05	416	ALINITY	34.62	B.1.1.258	V3
MCoV-14221	EPI_ISL_787506	2020-10-05	412	PANTHER	34.0	B.1.567	V3
MCoV-14222	EPI_ISL_787507	2020-10-05	559	ALINITY	38.47	B.1	V3
MCoV-14230	EPI_ISL_787515	2020-10-05	256	ALINITY	18.18	B.1.234	V3
MCoV-14231	EPI_ISL_787516	2020-10-05	256	PANTHER	28.8	B.1.1.337	V3
MCoV-14232	EPI_ISL_787517	2020-10-05	719	PANTHER	34.9	B.1.567	V3
MCoV-14234	EPI_ISL_787519	2020-10-05	256	ALINITY	27.09	B.1.2	V3
MCoV-14242	EPI_ISL_787527	2020-10-05	717	ALINITY	36.99	B.1	V3
MCoV-14243	EPI_ISL_787528	2020-10-05	256	PANTHER	15.1	B.1.234	V3
MCoV-14244	EPI_ISL_787529	2020-10-05	413	ALINITY	38.33	B.1.234	V3
MCoV-14246	EPI_ISL_787531	2020-10-05	256	ALINITY	29.07	B.1.2	V3
MCoV-14254	EPI_ISL_787539	2020-10-05	256	ALINITY	23.99	B.1.396	V3
MCoV-14257	EPI_ISL_787542	2020-10-05	436	ALINITY	34.76	B.1	V3
MCoV-14267	EPI_ISL_787552	2020-10-05	460	ALINITY	32.07	B.1.595	V3
MCoV-14268	EPI_ISL_787553	2020-10-05	722	ALINITY	35.31	B.1	V3
MCoV-14279	EPI_ISL_787564	2020-10-05	256	ALINITY	23.74	B.1.602	V3
MCoV-14290	EPI_ISL_787575	2020-10-05	256	PANTHER	16.9	B.1.577	V3
MCoV-14291	EPI_ISL_787576	2020-10-05	256	PANTHER	28.4	B.1.349	V3
MCoV-14293	EPI_ISL_787578	2020-10-05	477	CEPHEID	41.5	B.1	V3
MCoV-14295	EPI_ISL_787580	2020-10-05	256	ALINITY	18.16	B.1.2	V3
MCoV-14296	EPI_ISL_787581	2020-10-05	256	ALINITY	15.31	B.1.1.392	V3
MCoV-14298	EPI_ISL_787583	2020-10-05	256	ALINITY	14.18	B.1.2	V3
MCoV-14300	EPI_ISL_787585	2020-10-05	471	PANTHER	26.4	B.1	V3
MCoV-14307	EPI_ISL_787592	2020-10-05	256	PANTHER	35.1	B.1	V3
MCoV-14308	EPI_ISL_787593	2020-10-05	257	ALINITY	12.64	B.1	V3
MCoV-14310	EPI_ISL_787595	2020-10-05	411	ALINITY	35.64	B.1	V3
MCoV-14311	EPI_ISL_787596	2020-10-05	256	ALINITY	20.98	B.1	V3
MCoV-14320	EPI_ISL_787605	2020-10-05	295	PANTHER	36.6	B.1	V3
MCoV-14324	EPI_ISL_787609	2020-10-05	256	ALINITY	18.76	B.1.1.207	V3
MCoV-14331	EPI_ISL_787616	2020-10-05	256	ALINITY	20.77	B.1.2	V3
MCoV-14332	EPI_ISL_787617	2020-10-05	404	PANTHER	36.1	B.1.567	V3
MCoV-14334	EPI_ISL_787619	2020-10-05	256	ALINITY	27.74	B.1.2	V3
MCoV-14335	EPI_ISL_787620	2020-10-05	256	ALINITY	19.99	B.1.2	V3
MCoV-14336	EPI_ISL_787621	2020-10-05	256	ALINITY	16.25	B.1.234	V3
MCoV-14343	EPI_ISL_787628	2020-10-05	256	PANTHER	16.5	B.1.567	V3
MCoV-14345	EPI_ISL_787630	2020-10-05	465	ALINITY	38.74	B.1	V3
MCoV-14346	EPI_ISL_787631	2020-10-05	256	ALINITY	24.0	B.1.396	V3
MCoV-14347	EPI_ISL_787632	2020-10-05	256	ALINITY	13.49	B.1.565	V3
MCoV-14348	EPI_ISL_787633	2020-10-05	712	PANTHER	37.0	B.1	V3
MCoV-14355	EPI_ISL_787640	2020-10-05	256	ALINITY	29.57	B.1.2	V3
MCoV-14356	EPI_ISL_787641	2020-10-05	500	CEPHEID	37.1	B.1.596	V3
MCoV-14357	EPI_ISL_787642	2020-10-05	256	ALINITY	18.93	B.1.2	V3
MCoV-14359	EPI_ISL_787644	2020-10-05	256	ALINITY	19.49	B.1.1	V3
MCoV-14360	EPI_ISL_787645	2020-10-05	675	ALINITY	38.93	B.1	V3
MCoV-14369	EPI_ISL_787654	2020-10-05	256	ALINITY	29.54	B.1.234	V3
MCoV-14371	EPI_ISL_787656	2020-10-05	256	ALINITY	26.9	B.1.2	V3
MCoV-14372	EPI_ISL_787657	2020-10-05	411	ALINITY	30.82	B.1.243	V3
MCoV-14379	EPI_ISL_787664	2020-10-05	256	PANTHER	27.9	B.1	V3
MCoV-14384	EPI_ISL_787669	2020-10-05	440	ALINITY	34.35	B.1	V3
MCoV-14302	EPI_ISL_787587	2020-10-06	411	PANTHER	30.7	B.1	V3
MCoV-14305	EPI_ISL_787590	2020-10-06	257	ALINITY	24.82	B.1.234	V3
MCoV-14315	EPI_ISL_787600	2020-10-06	256	PANTHER	34.1	B.1.2	V3
MCoV-14316	EPI_ISL_787601	2020-10-06	256	ALINITY	22.07	B.1.265	V3
MCoV-14317	EPI_ISL_787602	2020-10-06	256	PANTHER	16.9	B.1.396	V3
MCoV-14318	EPI_ISL_787603	2020-10-06	256	PANTHER	27.4	B.1.2	V3
MCoV-14326	EPI_ISL_787611	2020-10-06	297	ALINITY	31.81	B.1.396	V3
MCoV-14327	EPI_ISL_787612	2020-10-06	256	ALINITY	29.73	B.1.576	V3
MCoV-14328	EPI_ISL_787613	2020-10-06	256	PANTHER	26.9	B.1	V3
MCoV-14329	EPI_ISL_787614	2020-10-06	441	ALINITY	39.2	B.1.396	V3
MCoV-14338	EPI_ISL_787623	2020-10-06	256	PANTHER	33.7	B.1.349	V3
MCoV-14340	EPI_ISL_787625	2020-10-06	256	ALINITY	18.94	B.1	V3
MCoV-14342	EPI_ISL_787627	2020-10-06	256	ALINITY	14.46	B.1	V3
MCoV-14351	EPI_ISL_787636	2020-10-06	256	PANTHER	28.0	B.1.396	V3
MCoV-14352	EPI_ISL_787637	2020-10-06	417	ALINITY	35.63	B.1.576	V3
MCoV-14354	EPI_ISL_787639	2020-10-06	457	ALINITY	38.22	B.1	V3
MCoV-14361	EPI_ISL_787646	2020-10-06	484	ALINITY	38.5	B.1.565	V3
MCoV-14362	EPI_ISL_787647	2020-10-06	256	ALINITY	26.44	B.1.396	V3
MCoV-14363	EPI_ISL_787648	2020-10-06	256	PANTHER	22.1	B.1	V3
MCoV-14364	EPI_ISL_787649	2020-10-06	256	ALINITY	14.79	B.1.396	V3
MCoV-14365	EPI_ISL_787650	2020-10-06	256	ALINITY	14.93	B.1.2	V3
MCoV-14366	EPI_ISL_787651	2020-10-06	256	ALINITY	17.85	B.1.2	V3
MCoV-14373	EPI_ISL_787658	2020-10-06	518	ALINITY	36.4	B.1	V3
MCoV-14375	EPI_ISL_787660	2020-10-06	256	PANTHER	18.9	B.1.240	V3
MCoV-14376	EPI_ISL_787661	2020-10-06	256	ALINITY	26.74	B.1.1.337	V3
MCoV-14377	EPI_ISL_787662	2020-10-06	256	PANTHER	16.8	B.1.2	V3
MCoV-14378	EPI_ISL_787663	2020-10-06	359	PANTHER	37.9	B.1	V3
MCoV-14387	EPI_ISL_787672	2020-10-06	458	ALINITY	33.05	B.1.2	V3
MCoV-14388	EPI_ISL_787673	2020-10-06	411	PANTHER	31.0	B.1.2	V3
MCoV-14390	EPI_ISL_787675	2020-10-06	256	ALINITY	16.79	B.1.240	V3
MCoV-14391	EPI_ISL_787676	2020-10-06	256	ALINITY	37.41	B.1.569	V3
MCoV-14392	EPI_ISL_787677	2020-10-06	256	PANTHER	24.0	B.1.396	V3
MCoV-14403	EPI_ISL_787688	2020-10-06	256	ALINITY	12.86	B.1.569	V3
MCoV-14415	EPI_ISL_787700	2020-10-06	256	ALINITY	39.0	B.1.569	V3
MCoV-14427	EPI_ISL_787712	2020-10-06	451	ALINITY	36.21	B.1	V3
MCoV-14451	EPI_ISL_787736	2020-10-06	256	PANTHER	17.4	B.1.396	V3
MCoV-14463	EPI_ISL_787748	2020-10-06	575	ALINITY	34.32	B.1	V3
MCoV-14475	EPI_ISL_787760	2020-10-06	256	ALINITY	37.16	B.1.396	V3
MCoV-14394	EPI_ISL_787679	2020-10-07	256	ALINITY	19.1	B.1	V3
MCoV-14395	EPI_ISL_787680	2020-10-07	256	ALINITY	36.97	B.1.2	V3
MCoV-14397	EPI_ISL_787682	2020-10-07	267	PANTHER	33.9	B.1.2	V3
MCoV-14399	EPI_ISL_787684	2020-10-07	256	ALINITY	16.53	B.1.396	V3
MCoV-14400	EPI_ISL_787685	2020-10-07	257	ALINITY	39.4	B.1.243	V3
MCoV-14405	EPI_ISL_787690	2020-10-07	256	PANTHER	40.0	B.1.569	V3
MCoV-14406	EPI_ISL_787691	2020-10-07	256	ALINITY	23.38	B.1.2	V3
MCoV-14407	EPI_ISL_787692	2020-10-07	413	ALINITY	39.84	B.1	V3
MCoV-14408	EPI_ISL_787693	2020-10-07	256	ALINITY	24.71	B.1.2	V3
MCoV-14409	EPI_ISL_787694	2020-10-07	256	ALINITY	24.65	B.1.243	V3
MCoV-14410	EPI_ISL_787695	2020-10-07	412	ALINITY	33.67	B.1.582	V3
MCoV-14412	EPI_ISL_787697	2020-10-07	256	ALINITY	24.29	B.1.369	V3
MCoV-14417	EPI_ISL_787702	2020-10-07	256	ALINITY	19.69	B.1.239	V3
MCoV-14418	EPI_ISL_787703	2020-10-07	256	ALINITY	15.28	B.1.396	V3
MCoV-14419	EPI_ISL_787704	2020-10-07	415	ALINITY	39.59	B.1.239	V3
MCoV-14420	EPI_ISL_787705	2020-10-07	256	PANTHER	19.5	B.1.565	V3
MCoV-14421	EPI_ISL_787706	2020-10-07	256	ALINITY	36.96	B.1.565	V3
MCoV-14422	EPI_ISL_787707	2020-10-07	256	ALINITY	28.57	B.1.602	V3
MCoV-14423	EPI_ISL_787708	2020-10-07	256	PANTHER	19.7	B.1.569	V3
MCoV-14424	EPI_ISL_787709	2020-10-07	256	PANTHER	30.3	B.1.396	V3
MCoV-14429	EPI_ISL_787714	2020-10-07	467	PANTHER	34.6	B.1.2	V3
MCoV-14430	EPI_ISL_787715	2020-10-07	256	ALINITY	28.78	B.1	V3
MCoV-14432	EPI_ISL_787717	2020-10-07	256	ALINITY	21.8	B.1.596	V3
MCoV-14433	EPI_ISL_787718	2020-10-07	257	ALINITY	36.44	B.1	V3
MCoV-14434	EPI_ISL_787719	2020-10-07	257	PANTHER	33.4	B.1.234	V3
MCoV-14435	EPI_ISL_787720	2020-10-07	256	ALINITY	18.88	B.1.2	V3
MCoV-14440	EPI_ISL_787725	2020-10-07	256	ALINITY	37.5	B.1.2	V3
MCoV-14443	EPI_ISL_787728	2020-10-07	256	PANTHER	16.7	B.1.577	V3
MCoV-14444	EPI_ISL_787729	2020-10-07	256	PANTHER	20.8	B.1.234	V3
MCoV-14445	EPI_ISL_787730	2020-10-07	256	ALINITY	34.81	B.1	V3
MCoV-14446	EPI_ISL_787731	2020-10-07	273	PANTHER	34.4	B.1	V3
MCoV-14447	EPI_ISL_787732	2020-10-07	256	PANTHER	25.8	B.1.2	V3
MCoV-14453	EPI_ISL_787738	2020-10-07	256	ALINITY	17.62	B.1.2	V3
MCoV-14454	EPI_ISL_787739	2020-10-07	256	ALINITY	23.76	B.1.2	V3
MCoV-14455	EPI_ISL_787740	2020-10-07	256	PANTHER	31.8	B.1.577	V3
MCoV-14456	EPI_ISL_787741	2020-10-07	256	ALINITY	40.75	B.1.234	V3
MCoV-14458	EPI_ISL_787743	2020-10-07	256	PANTHER	20.7	B.1.243	V3
MCoV-14464	EPI_ISL_787749	2020-10-07	470	ALINITY	39.21	B.1.596	V3
MCoV-14465	EPI_ISL_787750	2020-10-07	575	ALINITY	39.05	B.1	V3
MCoV-14467	EPI_ISL_787752	2020-10-07	256	ALINITY	16.66	B.1.569	V3
MCoV-14468	EPI_ISL_787753	2020-10-07	256	PANTHER	22.8	B.1.243	V3
MCoV-14470	EPI_ISL_787755	2020-10-07	256	ALINITY	26.61	B.1.369	V3
MCoV-14471	EPI_ISL_787756	2020-10-07	493	PANTHER	36.4	B.1	V3
MCoV-14476	EPI_ISL_787761	2020-10-07	256	ALINITY	13.69	B.1.396	V3
MCoV-14477	EPI_ISL_787762	2020-10-07	557	ALINITY	39.05	B.1.2	V3
MCoV-14478	EPI_ISL_787763	2020-10-07	256	PANTHER	28.7	B.1.1.316	V3
MCoV-14479	EPI_ISL_787764	2020-10-07	256	PANTHER	20.2	B.1.234	V3
MCoV-14480	EPI_ISL_787765	2020-10-07	256	PANTHER	21.6	B.1.2	V3
MCoV-14481	EPI_ISL_787766	2020-10-07	413	ALINITY	30.51	B.1	V3
MCoV-14482	EPI_ISL_787767	2020-10-07	484	CEPHEID	30.8	B.1.2	V3
MCoV-14483	EPI_ISL_787768	2020-10-07	256	ALINITY	22.24	B.1.396	V3
MCoV-14695	EPI_ISL_787980	2020-10-07	256	ALINITY	25.46	B.1.396	V3
MCoV-14707	EPI_ISL_787992	2020-10-07	301	ALINITY	36.09	B.1	V3
MCoV-14766	EPI_ISL_786251	2020-10-07	256	ALINITY	16.42	B.1.396	V3
MCoV-14401	EPI_ISL_787686	2020-10-08	256	ALINITY	15.66	B.1.2	V3
MCoV-14402	EPI_ISL_787687	2020-10-08	256	ALINITY	34.92	B.1.234	V3
MCoV-14413	EPI_ISL_787698	2020-10-08	410	PANTHER	37.1	B.1.234	V3
MCoV-14414	EPI_ISL_787699	2020-10-08	256	ALINITY	23.63	B.1.234	V3
MCoV-14426	EPI_ISL_787711	2020-10-08	256	ALINITY	15.04	B.1.234	V3
MCoV-14436	EPI_ISL_787721	2020-10-08	256	ALINITY	11.44	B.1.396	V3
MCoV-14437	EPI_ISL_787722	2020-10-08	256	ALINITY	37.81	B.1.243	V3
MCoV-14438	EPI_ISL_787723	2020-10-08	256	ALINITY	25.29	B.1.243	V3
MCoV-14448	EPI_ISL_787733	2020-10-08	256	ALINITY	38.9	B.1	V3
MCoV-14449	EPI_ISL_787734	2020-10-08	256	ALINITY	24.12	B.1.243	V3
MCoV-14460	EPI_ISL_787745	2020-10-08	256	ALINITY	17.54	B.1.2	V3
MCoV-14461	EPI_ISL_787746	2020-10-08	256	ALINITY	41.65	B.1.243	V3
MCoV-14472	EPI_ISL_787757	2020-10-08	489	ALINITY	36.82	B.1	V3
MCoV-14474	EPI_ISL_787759	2020-10-08	256	ALINITY	13.08	B.1.243	V3
MCoV-14484	EPI_ISL_787769	2020-10-08	410	PANTHER	34.6	B.1.581	V3
MCoV-14486	EPI_ISL_787771	2020-10-08	256	ALINITY	27.42	B.1	V3
MCoV-14489	EPI_ISL_787774	2020-10-08	256	ALINITY	38.89	B.1.2	V3
MCoV-14490	EPI_ISL_787775	2020-10-08	256	ALINITY	25.01	B.1.243	V3
MCoV-14491	EPI_ISL_787776	2020-10-08	256	ALINITY	19.41	B.1.596	V3
MCoV-14492	EPI_ISL_787777	2020-10-08	291	ALINITY	41.31	B.1.2	V3
MCoV-14499	EPI_ISL_787784	2020-10-08	256	ALINITY	27.71	B.1.385	V3
MCoV-14500	EPI_ISL_787785	2020-10-08	256	ALINITY	37.75	B.1.243	V3
MCoV-14501	EPI_ISL_787786	2020-10-08	256	ALINITY	28.85	B.1.1.416	V3
MCoV-14503	EPI_ISL_787788	2020-10-08	256	ALINITY	31.16	B.1.596	V3
MCoV-14504	EPI_ISL_787789	2020-10-08	480	PANTHER	35.2	B.1.284	V3
MCoV-14511	EPI_ISL_787796	2020-10-08	256	ALINITY	16.48	B.1.596	V3
MCoV-14512	EPI_ISL_787797	2020-10-08	524	ALINITY	37.01	B.1.596	V3
MCoV-14513	EPI_ISL_787798	2020-10-08	423	ALINITY	35.68	B.1	V3
MCoV-14514	EPI_ISL_787799	2020-10-08	256	ALINITY	15.69	B.1.2	V3
MCoV-14523	EPI_ISL_787808	2020-10-08	423	ALINITY	39.09	B.1	V3
MCoV-14524	EPI_ISL_787809	2020-10-08	407	PANTHER	33.8	B.1.602	V3
MCoV-14525	EPI_ISL_787810	2020-10-08	256	PANTHER	20.2	B.1.396	V3
MCoV-14526	EPI_ISL_787811	2020-10-08	256	ALINITY	13.59	B.1.240	V3
MCoV-14528	EPI_ISL_787813	2020-10-08	654	PANTHER	38.2	B.1	V3
MCoV-14535	EPI_ISL_787820	2020-10-08	426	ALINITY	39.62	B.1	V3
MCoV-14536	EPI_ISL_787821	2020-10-08	256	ALINITY	25.27	B.1.2	V3
MCoV-14538	EPI_ISL_787823	2020-10-08	256	PANTHER	21.5	B.1.1.222	V3
MCoV-14539	EPI_ISL_787824	2020-10-08	258	ALINITY	32.92	B.1	V3
MCoV-14548	EPI_ISL_787833	2020-10-08	256	ALINITY	19.84	B.1	V3
MCoV-14560	EPI_ISL_787845	2020-10-08	256	PANTHER	32.5	B.1.2	V3
MCoV-14561	EPI_ISL_787846	2020-10-08	256	ALINITY	25.59	B.1.1.329	V3
MCoV-14562	EPI_ISL_787847	2020-10-08	328	ALINITY	33.38	B.1.564	V3
MCoV-14563	EPI_ISL_787848	2020-10-08	256	PANTHER	15.6	B.1.2	V3
MCoV-14571	EPI_ISL_787856	2020-10-08	678	ALINITY	41.14	B.1.2	V3
MCoV-14575	EPI_ISL_787860	2020-10-08	256	ALINITY	15.05	B.1.369	V3
MCoV-14755	EPI_ISL_786240	2020-10-08	256	ALINITY	22.71	B.1.595	V3
MCoV-14450	EPI_ISL_787735	2020-10-09	256	ALINITY	38.16	B.1.243	V3
MCoV-14493	EPI_ISL_787778	2020-10-09	424	ALINITY	37.9	B.1	V3
MCoV-14494	EPI_ISL_787779	2020-10-09	488	PANTHER	35.5	B.1.2	V3
MCoV-14495	EPI_ISL_787780	2020-10-09	256	ALINITY	21.29	B.1.396	V3
MCoV-14496	EPI_ISL_787781	2020-10-09	256	ALINITY	25.55	B.1	V3
MCoV-14497	EPI_ISL_787782	2020-10-09	257	ALINITY	30.41	B.1.2	V3
MCoV-14506	EPI_ISL_787791	2020-10-09	256	ALINITY	16.6	B.1.2	V3
MCoV-14507	EPI_ISL_787792	2020-10-09	256	ALINITY	14.6	B.1	V3
MCoV-14508	EPI_ISL_787793	2020-10-09	426	ALINITY	39.01	B.1	V3
MCoV-14509	EPI_ISL_787794	2020-10-09	471	ALINITY	35.77	B.1	V3
MCoV-14510	EPI_ISL_787795	2020-10-09	256	ALINITY	21.25	B.1.582	V3
MCoV-14517	EPI_ISL_787802	2020-10-09	256	ALINITY	24.3	B.1.2	V3
MCoV-14518	EPI_ISL_787803	2020-10-09	489	ALINITY	39.39	B.1	V3
MCoV-14519	EPI_ISL_787804	2020-10-09	256	ALINITY	18.32	B.1.2	V3
MCoV-14521	EPI_ISL_787806	2020-10-09	256	PANTHER	18.2	B.1.400	V3
MCoV-14522	EPI_ISL_787807	2020-10-09	419	PANTHER	38.2	B.1	V3
MCoV-14529	EPI_ISL_787814	2020-10-09	256	ALINITY	19.86	B.1.2	V3
MCoV-14530	EPI_ISL_787815	2020-10-09	256	ALINITY	15.66	B.1.243	V3
MCoV-14531	EPI_ISL_787816	2020-10-09	449	PANTHER	37.0	B.1	V3
MCoV-14532	EPI_ISL_787817	2020-10-09	256	ALINITY	25.61	B.1.452	V3
MCoV-14533	EPI_ISL_787818	2020-10-09	286	ALINITY	35.83	B.1	V3
MCoV-14541	EPI_ISL_787826	2020-10-09	256	ALINITY	14.43	B.1.2	V3
MCoV-14542	EPI_ISL_787827	2020-10-09	256	ALINITY	19.91	B.1.2	V3
MCoV-14543	EPI_ISL_787828	2020-10-09	593	ALINITY	39.34	B.1	V3
MCoV-14545	EPI_ISL_787830	2020-10-09	256	PANTHER	38.6	B.1.400	V3
MCoV-14546	EPI_ISL_787831	2020-10-09	256	ALINITY	11.63	B.1.2	V3
MCoV-14551	EPI_ISL_787836	2020-10-09	256	ALINITY	27.06	B.1	V3
MCoV-14553	EPI_ISL_787838	2020-10-09	483	ALINITY	38.18	B.1.2	V3
MCoV-14556	EPI_ISL_787841	2020-10-09	256	PANTHER	19.4	B.1.396	V3
MCoV-14558	EPI_ISL_787843	2020-10-09	448	ALINITY	30.94	B.1.2	V3
MCoV-14565	EPI_ISL_787850	2020-10-09	468	ALINITY	38.75	B.1.596	V3
MCoV-14566	EPI_ISL_787851	2020-10-09	530	ALINITY	39.03	B.1	V3
MCoV-14567	EPI_ISL_787852	2020-10-09	259	PANTHER	38.1	B.1.2	V3
MCoV-14568	EPI_ISL_787853	2020-10-09	416	ALINITY	37.29	B.1	V3
MCoV-14569	EPI_ISL_787854	2020-10-09	256	ALINITY	13.28	B.1.243	V3
MCoV-14570	EPI_ISL_787855	2020-10-09	256	ALINITY	13.26	B.1.2	V3
MCoV-14576	EPI_ISL_787861	2020-10-09	592	ALINITY	35.79	B.1.2	V3
MCoV-14577	EPI_ISL_787862	2020-10-09	256	PANTHER	20.5	B.1.369	V3
MCoV-14578	EPI_ISL_787863	2020-10-09	256	ALINITY	12.26	B.1.234	V3
MCoV-14579	EPI_ISL_787864	2020-10-09	256	PANTHER	18.3	B.1.2	V3
MCoV-14582	EPI_ISL_787867	2020-10-09	256	ALINITY	31.12	B.1.206	V3
MCoV-14583	EPI_ISL_787868	2020-10-09	256	ALINITY	25.42	B.1.2	V3
MCoV-14584	EPI_ISL_787869	2020-10-09	256	ALINITY	25.03	B.1.2	V3
MCoV-14585	EPI_ISL_787870	2020-10-09	256	ALINITY	22.89	B.1.206	V3
MCoV-14586	EPI_ISL_787871	2020-10-09	256	PANTHER	17.5	B.1.2	V3
MCoV-14595	EPI_ISL_787880	2020-10-09	366	PANTHER	31.4	B.1.612	V3
MCoV-14596	EPI_ISL_787881	2020-10-09	256	PANTHER	16.4	B.1.2	V3
MCoV-14597	EPI_ISL_787882	2020-10-09	256	ALINITY	20.58	B.1	V3
MCoV-14598	EPI_ISL_787883	2020-10-09	256	ALINITY	12.78	B.1.243	V3
MCoV-14607	EPI_ISL_787892	2020-10-09	256	ALINITY	27.88	B.1.2	V3
MCoV-14608	EPI_ISL_787893	2020-10-09	256	ALINITY	24.32	B.1	V3
MCoV-14619	EPI_ISL_787904	2020-10-09	256	PANTHER	14.1	B.1.234	V3
MCoV-14620	EPI_ISL_787905	2020-10-09	256	ALINITY	19.37	B.1.2	V3
MCoV-14621	EPI_ISL_787906	2020-10-09	256	ALINITY	38.29	B.1.2	V3
MCoV-14631	EPI_ISL_787916	2020-10-09	256	PANTHER	19.3	B.1.234	V3
MCoV-14632	EPI_ISL_787917	2020-10-09	256	ALINITY	27.31	B.1	V3
MCoV-14633	EPI_ISL_787918	2020-10-09	257	ALINITY	26.06	B.1.595	V3
MCoV-14643	EPI_ISL_787928	2020-10-09	465	ALINITY	29.48	B.1.569	V3
MCoV-14644	EPI_ISL_787929	2020-10-09	256	PANTHER	27.7	B.1.2	V3
MCoV-14645	EPI_ISL_787930	2020-10-09	257	ALINITY	32.52	B.1	V3
MCoV-14655	EPI_ISL_787940	2020-10-09	256	PANTHER	38.8	B.1.2	V3
MCoV-14656	EPI_ISL_787941	2020-10-09	256	PANTHER	14.9	B.1.2	V3
MCoV-14657	EPI_ISL_787942	2020-10-09	256	ALINITY	39.64	B.1.2	V3
MCoV-14668	EPI_ISL_787953	2020-10-09	256	ALINITY	33.54	B.1.177	V3
MCoV-14669	EPI_ISL_787954	2020-10-09	256	PANTHER	29.0	B.1.177	V3
MCoV-14587	EPI_ISL_787872	2020-10-10	256	ALINITY	33.68	B.1.234	V3
MCoV-14588	EPI_ISL_787873	2020-10-10	256	ALINITY	17.93	B.1.2	V3
MCoV-14589	EPI_ISL_787874	2020-10-10	256	PANTHER	38.4	B.1.581	V3
MCoV-14590	EPI_ISL_787875	2020-10-10	256	PANTHER	26.6	B.1.581	V3
MCoV-14599	EPI_ISL_787884	2020-10-10	256	ALINITY	13.12	B.1.1.392	V3
MCoV-14600	EPI_ISL_787885	2020-10-10	256	PANTHER	23.3	B.1.577	V3
MCoV-14601	EPI_ISL_787886	2020-10-10	256	CEPHEID	27.3	B.1	V3
MCoV-14602	EPI_ISL_787887	2020-10-10	256	ALINITY	37.11	B.1	V3
MCoV-14610	EPI_ISL_787895	2020-10-10	658	PANTHER	33.2	B.1	V3
MCoV-14611	EPI_ISL_787896	2020-10-10	256	PANTHER	19.7	B.1.1	V3
MCoV-14612	EPI_ISL_787897	2020-10-10	262	ALINITY	37.72	B.1.234	V3
MCoV-14613	EPI_ISL_787898	2020-10-10	256	PANTHER	19.5	B.1.1	V3
MCoV-14622	EPI_ISL_787907	2020-10-10	256	ALINITY	36.91	B.1.2	V3
MCoV-14623	EPI_ISL_787908	2020-10-10	256	PANTHER	20.4	B.1	V3
MCoV-14624	EPI_ISL_787909	2020-10-10	256	PANTHER	36.5	B.1.234	V3
MCoV-14626	EPI_ISL_787911	2020-10-10	256	CEPHEID	41.4	B.1.234	V3
MCoV-14634	EPI_ISL_787919	2020-10-10	256	PANTHER	14.5	B.1	V3
MCoV-14635	EPI_ISL_787920	2020-10-10	256	ALINITY	36.85	B.1	V3
MCoV-14636	EPI_ISL_787921	2020-10-10	256	ALINITY	21.57	B.1.349	V3
MCoV-14637	EPI_ISL_787922	2020-10-10	256	ALINITY	28.51	B.1.234	V3
MCoV-14638	EPI_ISL_787923	2020-10-10	256	ALINITY	13.97	B.1.234	V3
MCoV-14646	EPI_ISL_787931	2020-10-10	256	ALINITY	23.3	B.1.2	V3
MCoV-14647	EPI_ISL_787932	2020-10-10	256	ALINITY	34.84	B.1.2	V3
MCoV-14649	EPI_ISL_787934	2020-10-10	411	ALINITY	29.17	B.1.324	V3
MCoV-14650	EPI_ISL_787935	2020-10-10	256	ALINITY	38.03	B.1.234	V3
MCoV-14658	EPI_ISL_787943	2020-10-10	256	PANTHER	31.0	B.1	V3
MCoV-14659	EPI_ISL_787944	2020-10-10	256	PANTHER	36.2	B.1.2	V3
MCoV-14660	EPI_ISL_787945	2020-10-10	256	ALINITY	11.38	B.1.2	V3
MCoV-14661	EPI_ISL_787946	2020-10-10	256	PANTHER	33.2	B.1	V3
MCoV-14671	EPI_ISL_787956	2020-10-10	256	PANTHER	17.5	B.1.177	V3
MCoV-14672	EPI_ISL_787957	2020-10-10	256	ALINITY	27.03	B.1	V3
MCoV-14673	EPI_ISL_787958	2020-10-10	256	ALINITY	25.75	B.1	V3
MCoV-14675	EPI_ISL_787960	2020-10-10	256	PANTHER	37.0	B.1	V3
MCoV-14591	EPI_ISL_787876	2020-10-11	256	ALINITY	34.97	B.1.581	V3
MCoV-14592	EPI_ISL_787877	2020-10-11	256	ALINITY	23.61	B.1.581	V3
MCoV-14593	EPI_ISL_787878	2020-10-11	256	ALINITY	12.35	B.1.581	V3
MCoV-14594	EPI_ISL_787879	2020-10-11	256	ALINITY	13.12	B.1.349	V3
MCoV-14603	EPI_ISL_787888	2020-10-11	256	PANTHER	32.7	B.1	V3
MCoV-14604	EPI_ISL_787889	2020-10-11	256	ALINITY	14.74	B.1.2	V3
MCoV-14605	EPI_ISL_787890	2020-10-11	256	ALINITY	31.83	B.1.581	V3
MCoV-14606	EPI_ISL_787891	2020-10-11	256	ALINITY	38.44	B.1.349	V3
MCoV-14615	EPI_ISL_787900	2020-10-11	256	ALINITY	15.5	B.1.1.201	V3
MCoV-14616	EPI_ISL_787901	2020-10-11	256	ALINITY	41.14	B.1.1.201	V3
MCoV-14627	EPI_ISL_787912	2020-10-11	256	ALINITY	21.58	B.1	V3
MCoV-14628	EPI_ISL_787913	2020-10-11	257	ALINITY	28.03	B.1	V3
MCoV-14629	EPI_ISL_787914	2020-10-11	256	ALINITY	31.15	B.1	V3
MCoV-14630	EPI_ISL_787915	2020-10-11	256	ALINITY	24.72	B.1.2	V3
MCoV-14639	EPI_ISL_787924	2020-10-11	256	ALINITY	27.86	B.1	V3
MCoV-14640	EPI_ISL_787925	2020-10-11	256	ALINITY	22.06	B.1	V3
MCoV-14641	EPI_ISL_787926	2020-10-11	256	ALINITY	22.5	B.1.1.148	V3
MCoV-14642	EPI_ISL_787927	2020-10-11	256	ALINITY	18.87	B.1.396	V3
MCoV-14652	EPI_ISL_787937	2020-10-11	412	ALINITY	26.0	B.1	V3
MCoV-14653	EPI_ISL_787938	2020-10-11	256	PANTHER	38.7	B.1	V3
MCoV-14654	EPI_ISL_787939	2020-10-11	256	ALINITY	19.85	B.1.596	V3
MCoV-14663	EPI_ISL_787948	2020-10-11	256	PANTHER	30.0	B.1.349	V3
MCoV-14664	EPI_ISL_787949	2020-10-11	282	ALINITY	37.27	B.1.596	V3
MCoV-14665	EPI_ISL_787950	2020-10-11	464	PANTHER	28.4	B.1	V3
MCoV-14666	EPI_ISL_787951	2020-10-11	256	ALINITY	32.42	B.1	V3
MCoV-14674	EPI_ISL_787959	2020-10-11	256	PANTHER	32.0	B.1	V3
MCoV-14676	EPI_ISL_787961	2020-10-11	256	ALINITY	26.21	B.1	V3
MCoV-14677	EPI_ISL_787962	2020-10-11	256	ALINITY	35.0	B.1	V3
MCoV-14678	EPI_ISL_787963	2020-10-11	256	PANTHER	30.8	B.1	V3
MCoV-14684	EPI_ISL_787969	2020-10-11	256	ALINITY	19.6	B.1.243	V3
MCoV-14696	EPI_ISL_787981	2020-10-11	256	ALINITY	24.49	B.1.396	V3
MCoV-14719	EPI_ISL_786204	2020-10-11	256	ALINITY	14.38	B.1.2	V3
MCoV-14720	EPI_ISL_786205	2020-10-11	256	ALINITY	16.06	B.1.2	V3
MCoV-14756	EPI_ISL_786241	2020-10-11	256	ALINITY	18.04	B.1.396	V3
MCoV-14767	EPI_ISL_786252	2020-10-11	696	ALINITY	35.47	B.1.595	V3
MCoV-14768	EPI_ISL_786253	2020-10-11	412	ALINITY	28.11	B.1.2	V3
MCoV-14685	EPI_ISL_787970	2020-10-12	256	ALINITY	15.07	B.1.577	V3
MCoV-14686	EPI_ISL_787971	2020-10-12	256	ALINITY	21.54	B.1.396	V3
MCoV-14687	EPI_ISL_787972	2020-10-12	256	ALINITY	17.68	B.1.1.222	V3
MCoV-14689	EPI_ISL_787974	2020-10-12	256	ALINITY	25.41	B.1.2	V3
MCoV-14690	EPI_ISL_787975	2020-10-12	743	ALINITY	38.62	B.1	V3
MCoV-14700	EPI_ISL_787985	2020-10-12	264	ALINITY	39.74	B.1.1.222	V3
MCoV-14701	EPI_ISL_787986	2020-10-12	256	ALINITY	34.96	B.1	V3
MCoV-14702	EPI_ISL_787987	2020-10-12	256	ALINITY	15.73	B.1	V3
MCoV-14709	EPI_ISL_787994	2020-10-12	534	ALINITY	37.9	B.1	V3
MCoV-14711	EPI_ISL_787996	2020-10-12	256	PANTHER	14.3	B.1	V3
MCoV-14713	EPI_ISL_786198	2020-10-12	256	ALINITY	20.63	B.1.582	V3
MCoV-14723	EPI_ISL_786208	2020-10-12	256	PANTHER	29.2	B.1.243	V3
MCoV-14724	EPI_ISL_786209	2020-10-12	256	PANTHER	27.2	B.1.396	V3
MCoV-14725	EPI_ISL_786210	2020-10-12	551	ALINITY	40.13	B.1	V3
MCoV-14726	EPI_ISL_786211	2020-10-12	256	ALINITY	20.16	B.1.400	V3
MCoV-14733	EPI_ISL_786218	2020-10-12	256	ALINITY	22.87	B.1.1.258	V3
MCoV-14735	EPI_ISL_786220	2020-10-12	256	PANTHER	30.2	B.1.2	V3
MCoV-14736	EPI_ISL_786221	2020-10-12	412	PANTHER	27.9	B.1.234	V3
MCoV-14737	EPI_ISL_786222	2020-10-12	256	ALINITY	20.84	B.1.1.352	V3
MCoV-14745	EPI_ISL_786230	2020-10-12	256	ALINITY	14.83	B.1.1	V3
MCoV-14746	EPI_ISL_786231	2020-10-12	256	ALINITY	15.03	B.1	V3
MCoV-14749	EPI_ISL_786234	2020-10-12	312	ALINITY	32.99	B.1.2	V3
MCoV-14757	EPI_ISL_786242	2020-10-12	421	ALINITY	33.84	B.1.1	V3
MCoV-14758	EPI_ISL_786243	2020-10-12	256	PANTHER	24.1	B.1.396	V3
MCoV-14759	EPI_ISL_786244	2020-10-12	508	ALINITY	39.35	B.1.2	V3
MCoV-14760	EPI_ISL_786245	2020-10-12	256	ALINITY	12.31	B.1.2	V3
MCoV-14761	EPI_ISL_786246	2020-10-12	458	ALINITY	38.43	B.1.2	V3
MCoV-14762	EPI_ISL_786247	2020-10-12	256	ALINITY	37.81	B.1.2	V3
MCoV-14769	EPI_ISL_786254	2020-10-12	489	PANTHER	37.7	B.1	V3
MCoV-14771	EPI_ISL_786256	2020-10-12	257	ALINITY	30.74	B.1.1.207	V3
MCoV-14772	EPI_ISL_786257	2020-10-12	256	ALINITY	25.29	B.1.2	V3
MCoV-14773	EPI_ISL_786258	2020-10-12	256	PANTHER	31.1	B.1	V3
MCoV-14774	EPI_ISL_786259	2020-10-12	257	ALINITY	37.75	B.1.2	V3
MCoV-14775	EPI_ISL_786260	2020-10-12	594	ALINITY	37.59	B.1	V3
MCoV-14776	EPI_ISL_786261	2020-10-12	717	PANTHER	37.9	B.1	V3
MCoV-14778	EPI_ISL_786263	2020-10-12	412	ALINITY	27.4	B.1.2	V3
MCoV-14787	EPI_ISL_786272	2020-10-12	443	ALINITY	37.66	B.1.2	V3
MCoV-14788	EPI_ISL_786273	2020-10-12	256	PANTHER	32.2	B.1.206	V3
MCoV-14789	EPI_ISL_786274	2020-10-12	256	PANTHER	17.5	B.1.2	V3
MCoV-14790	EPI_ISL_786275	2020-10-12	256	PANTHER	21.3	B.1.1.258	V3
MCoV-14791	EPI_ISL_786276	2020-10-12	256	PANTHER	17.2	B.1.567	V3
MCoV-14800	EPI_ISL_786285	2020-10-12	256	ALINITY	21.11	B.1.2	V3
MCoV-14801	EPI_ISL_786286	2020-10-12	671	ALINITY	33.26	B.1	V3
MCoV-14811	EPI_ISL_786296	2020-10-12	256	ALINITY	27.81	B.1.243	V3
MCoV-14812	EPI_ISL_786297	2020-10-12	256	ALINITY	16.69	B.1.349	V3
MCoV-14814	EPI_ISL_786298	2020-10-12	256	ALINITY	21.74	B.1.2	V3
MCoV-14820	EPI_ISL_786304	2020-10-12	256	PANTHER	19.7	B.1.582	V3
MCoV-14823	EPI_ISL_786307	2020-10-12	256	ALINITY	13.51	B.1.2	V3
MCoV-14824	EPI_ISL_786308	2020-10-12	256	ALINITY	14.55	B.1.369	V3
MCoV-14829	EPI_ISL_786313	2020-10-12	584	ALINITY	39.23	B.1	V3
MCoV-14835	EPI_ISL_786319	2020-10-12	351	ALINITY	38.51	B.1	V3
MCoV-14837	EPI_ISL_786321	2020-10-12	618	ALINITY	34.23	B.1	V3
MCoV-14847	EPI_ISL_786331	2020-10-12	256	ALINITY	29.0	B.1.1.244	V3
MCoV-14848	EPI_ISL_786332	2020-10-12	471	ALINITY	37.34	B.1	V3
MCoV-14849	EPI_ISL_786333	2020-10-12	568	PANTHER	36.5	B.1	V3
MCoV-14850	EPI_ISL_786334	2020-10-12	256	ALINITY	12.48	B.1.396	V3
MCoV-14860	EPI_ISL_786344	2020-10-12	256	PANTHER	20.1	B.1.582	V3
MCoV-14861	EPI_ISL_786345	2020-10-12	256	ALINITY	25.32	A.23	V3
MCoV-14865	EPI_ISL_786349	2020-10-12	336	ALINITY	22.47	B.1.1.222	V3
MCoV-14907	EPI_ISL_786391	2020-10-12	256	PANTHER	25.8	B.1.564	V3
MCoV-14780	EPI_ISL_786265	2020-10-13	256	ALINITY	18.71	B.1.396	V3
MCoV-14781	EPI_ISL_786266	2020-10-13	256	PANTHER	26.4	B.1	V3
MCoV-14782	EPI_ISL_786267	2020-10-13	256	ALINITY	23.99	B.1.591	V3
MCoV-14783	EPI_ISL_786268	2020-10-13	256	ALINITY	21.09	B.1.2	V3
MCoV-14784	EPI_ISL_786269	2020-10-13	256	ALINITY	20.77	B.1.2	V3
MCoV-14785	EPI_ISL_786270	2020-10-13	257	ALINITY	33.44	B.1.2	V3
MCoV-14786	EPI_ISL_786271	2020-10-13	473	ALINITY	38.73	B.1	V3
MCoV-14792	EPI_ISL_786277	2020-10-13	256	ALINITY	22.86	B.1	V3
MCoV-14793	EPI_ISL_786278	2020-10-13	256	PANTHER	19.8	B.1.2	V3
MCoV-14794	EPI_ISL_786279	2020-10-13	256	ALINITY	20.01	B.1.595	V3
MCoV-14795	EPI_ISL_786280	2020-10-13	412	ALINITY	33.47	B.1.595	V3
MCoV-14796	EPI_ISL_786281	2020-10-13	256	ALINITY	27.02	B.1.577	V3
MCoV-14797	EPI_ISL_786282	2020-10-13	256	ALINITY	28.17	B.1.2	V3
MCoV-14798	EPI_ISL_786283	2020-10-13	256	PANTHER	32.7	B.1.2	V3
MCoV-14803	EPI_ISL_786288	2020-10-13	414	ALINITY	31.28	B.1.396	V3
MCoV-14805	EPI_ISL_786290	2020-10-13	256	ALINITY	12.29	B.1.396	V3
MCoV-14806	EPI_ISL_786291	2020-10-13	256	PANTHER	22.4	B.1.234	V3
MCoV-14807	EPI_ISL_786292	2020-10-13	256	ALINITY	14.27	B.1.234	V3
MCoV-14808	EPI_ISL_786293	2020-10-13	256	ALINITY	17.29	B.1.2	V3
MCoV-14809	EPI_ISL_786294	2020-10-13	256	ALINITY	15.59	B.1.243	V3
MCoV-14819	EPI_ISL_786303	2020-10-13	256	ALINITY	18.73	B.1.369	V3
MCoV-14821	EPI_ISL_786305	2020-10-13	256	ALINITY	27.86	B.1.243	V3
MCoV-14827	EPI_ISL_786311	2020-10-13	707	PANTHER	41.4	B.1	V3
MCoV-14830	EPI_ISL_786314	2020-10-13	256	PANTHER	33.0	B.1.243	V3
MCoV-14831	EPI_ISL_786315	2020-10-13	256	ALINITY	26.54	B.1.2	V3
MCoV-14834	EPI_ISL_786318	2020-10-13	688	PANTHER	34.9	B.1.2	V3
MCoV-14839	EPI_ISL_786323	2020-10-13	523	ALINITY	39.06	B.1	V3
MCoV-14840	EPI_ISL_786324	2020-10-13	738	ALINITY	38.25	B.1	V3
MCoV-14841	EPI_ISL_786325	2020-10-13	267	ALINITY	32.0	B.1.2	V3
MCoV-14842	EPI_ISL_786326	2020-10-13	529	ALINITY	36.94	B.1	V3
MCoV-14843	EPI_ISL_786327	2020-10-13	258	ALINITY	32.03	B.1.243	V3
MCoV-14844	EPI_ISL_786328	2020-10-13	256	ALINITY	22.7	B.1.2	V3
MCoV-14845	EPI_ISL_786329	2020-10-13	444	ALINITY	38.9	B.1	V3
MCoV-14846	EPI_ISL_786330	2020-10-13	256	PANTHER	28.8	B.1.585	V3
MCoV-14851	EPI_ISL_786335	2020-10-13	256	ALINITY	11.21	B.1.2	V3
MCoV-14852	EPI_ISL_786336	2020-10-13	307	PANTHER	38.0	B.1.2	V3
MCoV-14853	EPI_ISL_786337	2020-10-13	256	ALINITY	34.99	B.1.396	V3
MCoV-14854	EPI_ISL_786338	2020-10-13	415	ALINITY	39.07	B.1	V3
MCoV-14855	EPI_ISL_786339	2020-10-13	256	ALINITY	20.44	B.1.396	V3
MCoV-14856	EPI_ISL_786340	2020-10-13	514	ALINITY	39.02	B.1	V3
MCoV-14857	EPI_ISL_786341	2020-10-13	477	ALINITY	40.1	B.1	V3
MCoV-14863	EPI_ISL_786347	2020-10-13	256	PANTHER	28.8	B.1.305	V3
MCoV-14864	EPI_ISL_786348	2020-10-13	256	ALINITY	29.4	B.1.577	V3
MCoV-14867	EPI_ISL_786351	2020-10-13	474	PANTHER	36.9	B.1	V3
MCoV-14868	EPI_ISL_786352	2020-10-13	420	ALINITY	32.71	B.1	V3
MCoV-14869	EPI_ISL_786353	2020-10-13	256	PANTHER	18.2	B.1.280	V3
MCoV-14870	EPI_ISL_786354	2020-10-13	256	ALINITY	23.64	B.1.396	V3
MCoV-14871	EPI_ISL_786355	2020-10-13	495	ALINITY	40.69	B.1	V3
MCoV-14872	EPI_ISL_786356	2020-10-13	504	ALINITY	38.2	B.1	V3
MCoV-14883	EPI_ISL_786367	2020-10-13	317	ALINITY	40.1	B.1	V3
MCoV-14884	EPI_ISL_786368	2020-10-13	256	PANTHER	29.1	B.1	V3
MCoV-14895	EPI_ISL_786379	2020-10-13	256	ALINITY	32.91	B.1.234	V3
MCoV-14896	EPI_ISL_786380	2020-10-13	256	PANTHER	21.0	B.1.369	V3
MCoV-14919	EPI_ISL_786403	2020-10-13	256	PANTHER	19.9	B.1.577	V3
MCoV-14931	EPI_ISL_786415	2020-10-13	256	ALINITY	25.93	B.1.396	V3
MCoV-14943	EPI_ISL_786427	2020-10-13	560	ALINITY	31.81	B.1.2	V3
MCoV-14955	EPI_ISL_786439	2020-10-13	257	PANTHER	34.1	B.1	V3
MCoV-14873	EPI_ISL_786357	2020-10-14	256	ALINITY	28.99	B.1.2	V3
MCoV-14874	EPI_ISL_786358	2020-10-14	256	ALINITY	15.64	B.1.577	V3
MCoV-14875	EPI_ISL_786359	2020-10-14	256	ALINITY	25.55	B.1.2	V3
MCoV-14876	EPI_ISL_786360	2020-10-14	676	ALINITY	36.73	B.1.2	V3
MCoV-14877	EPI_ISL_786361	2020-10-14	256	ALINITY	21.6	B.1.556	V3
MCoV-14878	EPI_ISL_786362	2020-10-14	256	ALINITY	39.65	B.1.1.291	V3
MCoV-14881	EPI_ISL_786365	2020-10-14	256	ALINITY	31.62	B.1	V3
MCoV-14885	EPI_ISL_786369	2020-10-14	256	PANTHER	17.7	B.1.585	V3
MCoV-14887	EPI_ISL_786371	2020-10-14	256	ALINITY	16.56	B.1.2	V3
MCoV-14888	EPI_ISL_786372	2020-10-14	256	PANTHER	15.8	B.1.1	V3
MCoV-14889	EPI_ISL_786373	2020-10-14	256	PANTHER	13.3	B.1.2	V3
MCoV-14890	EPI_ISL_786374	2020-10-14	257	PANTHER	31.3	B.1.517	V3
MCoV-14897	EPI_ISL_786381	2020-10-14	256	ALINITY	11.92	B.1.1.337	V3
MCoV-14899	EPI_ISL_786383	2020-10-14	256	ALINITY	17.45	B.1.591	V3
MCoV-14900	EPI_ISL_786384	2020-10-14	256	PANTHER	35.1	B.1.2	V3
MCoV-14901	EPI_ISL_786385	2020-10-14	256	ALINITY	23.07	B.1.2	V3
MCoV-14910	EPI_ISL_786394	2020-10-14	256	ALINITY	17.99	B.1.1.337	V3
MCoV-14912	EPI_ISL_786396	2020-10-14	256	PANTHER	16.7	B.1.2	V3
MCoV-14913	EPI_ISL_786397	2020-10-14	257	ALINITY	33.44	B.1.396	V3
MCoV-14920	EPI_ISL_786404	2020-10-14	572	ALINITY	32.96	B.1	V3
MCoV-14922	EPI_ISL_786406	2020-10-14	256	ALINITY	12.93	B.1.2	V3
MCoV-14923	EPI_ISL_786407	2020-10-14	256	ALINITY	27.76	B.1.577	V3
MCoV-14924	EPI_ISL_786408	2020-10-14	260	ALINITY	32.36	B.1.2	V3
MCoV-14925	EPI_ISL_786409	2020-10-14	256	ALINITY	16.67	B.1	V3
MCoV-14932	EPI_ISL_786416	2020-10-14	256	ALINITY	16.71	B.1.1.337	V3
MCoV-14933	EPI_ISL_786417	2020-10-14	256	ALINITY	27.21	B.1	V3
MCoV-14934	EPI_ISL_786418	2020-10-14	256	ALINITY	21.19	B.1.1	V3
MCoV-14935	EPI_ISL_786419	2020-10-14	256	PANTHER	14.7	B.1.243	V3
MCoV-14936	EPI_ISL_786420	2020-10-14	475	PANTHER	38.5	B.1	V3
MCoV-14937	EPI_ISL_786421	2020-10-14	256	ALINITY	20.36	B.1	V3
MCoV-14944	EPI_ISL_786428	2020-10-14	256	ALINITY	18.45	B.1.1.337	V3
MCoV-14945	EPI_ISL_786429	2020-10-14	256	PANTHER	26.8	B.1.396	V3
MCoV-14946	EPI_ISL_786430	2020-10-14	452	ALINITY	30.94	B.1.234	V3
MCoV-14947	EPI_ISL_786431	2020-10-14	256	PANTHER	28.3	B.1.1	V3
MCoV-14948	EPI_ISL_786432	2020-10-14	415	PANTHER	35.6	B.1	V3
MCoV-14949	EPI_ISL_786433	2020-10-14	256	PANTHER	18.7	B.1.2	V3
MCoV-14956	EPI_ISL_786440	2020-10-14	756	ALINITY	37.89	B.1	V3
MCoV-14957	EPI_ISL_786441	2020-10-14	256	ALINITY	17.95	B.1.234	V3
MCoV-14960	EPI_ISL_786444	2020-10-14	256	ALINITY	19.88	B.1.396	V3
MCoV-14961	EPI_ISL_786445	2020-10-14	256	ALINITY	25.75	B.1.396	V3
MCoV-15004	EPI_ISL_786488	2020-10-14	256	ALINITY	17.91	B.1.396	V3
MCoV-15064	EPI_ISL_786548	2020-10-14	256	ALINITY	25.17	B.1.1.201	V3
MCoV-15076	EPI_ISL_786560	2020-10-14	256	ALINITY	17.31	B.1.396	V3
MCoV-15087	EPI_ISL_786571	2020-10-14	256	ALINITY	27.65	B.1.396	V3
MCoV-15088	EPI_ISL_786572	2020-10-14	256	ALINITY	16.18	B.1	V3
MCoV-15099	EPI_ISL_786583	2020-10-14	385	ALINITY	38.42	B.1.396	V3
MCoV-15111	EPI_ISL_786595	2020-10-14	514	ALINITY	34.53	B.1	V3
MCoV-14879	EPI_ISL_786363	2020-10-15	256	ALINITY	19.7	B.1.396	V3
MCoV-14880	EPI_ISL_786364	2020-10-15	645	ALINITY	37.4	B.1	V3
MCoV-14882	EPI_ISL_786366	2020-10-15	711	ALINITY	24.46	B.1.596	V3
MCoV-14886	EPI_ISL_786370	2020-10-15	474	ALINITY	39.8	B.1	V3
MCoV-14892	EPI_ISL_786376	2020-10-15	351	PANTHER	37.8	B.1	V3
MCoV-14893	EPI_ISL_786377	2020-10-15	489	ALINITY	38.26	B.1.596	V3
MCoV-14903	EPI_ISL_786387	2020-10-15	256	ALINITY	13.06	B.1.2	V3
MCoV-14904	EPI_ISL_786388	2020-10-15	256	PANTHER	34.3	B.1.234	V3
MCoV-14905	EPI_ISL_786389	2020-10-15	256	ALINITY	27.0	B.1.569	V3
MCoV-14906	EPI_ISL_786390	2020-10-15	256	ALINITY	13.95	B.1.1	V3
MCoV-14909	EPI_ISL_786393	2020-10-15	256	ALINITY	38.48	B.1	V3
MCoV-14915	EPI_ISL_786399	2020-10-15	256	ALINITY	28.62	B.1.243	V3
MCoV-14916	EPI_ISL_786400	2020-10-15	256	PANTHER	18.9	B.1.206	V3
MCoV-14917	EPI_ISL_786401	2020-10-15	256	ALINITY	23.66	B.1.2	V3
MCoV-14918	EPI_ISL_786402	2020-10-15	256	PANTHER	14.9	B.1.396	V3
MCoV-14921	EPI_ISL_786405	2020-10-15	256	ALINITY	28.61	B.1.396	V3
MCoV-14926	EPI_ISL_786410	2020-10-15	256	PANTHER	27.4	B.1.234	V3
MCoV-14927	EPI_ISL_786411	2020-10-15	682	ALINITY	34.87	B.1	V3
MCoV-14928	EPI_ISL_786412	2020-10-15	256	ALINITY	32.23	B.1.396	V3
MCoV-14929	EPI_ISL_786413	2020-10-15	256	ALINITY	16.88	B.1.234	V3
MCoV-14930	EPI_ISL_786414	2020-10-15	490	ALINITY	38.71	B.1	V3
MCoV-14938	EPI_ISL_786422	2020-10-15	486	ALINITY	37.27	B.1	V3
MCoV-14939	EPI_ISL_786423	2020-10-15	577	ALINITY	36.64	B.1	V3
MCoV-14940	EPI_ISL_786424	2020-10-15	256	ALINITY	20.61	B.1.234	V3
MCoV-14950	EPI_ISL_786434	2020-10-15	256	PANTHER	22.1	B.1.396	V3
MCoV-14951	EPI_ISL_786435	2020-10-15	477	PANTHER	34.5	B.1	V3
MCoV-14962	EPI_ISL_786446	2020-10-15	403	ALINITY	41.84	B.1.396	V3
MCoV-14965	EPI_ISL_786449	2020-10-15	256	ALINITY	28.98	B.1	V3
MCoV-14966	EPI_ISL_786450	2020-10-15	256	ALINITY	26.8	B.1.2	V3
MCoV-14967	EPI_ISL_786451	2020-10-15	256	ALINITY	36.61	B.1.2	V3
MCoV-14968	EPI_ISL_786452	2020-10-15	256	PANTHER	34.7	B.1.596	V3
MCoV-14969	EPI_ISL_786453	2020-10-15	257	ALINITY	15.74	B.1.280	V3
MCoV-14979	EPI_ISL_786463	2020-10-15	256	ALINITY	14.67	B.1.2	V3
MCoV-14980	EPI_ISL_786464	2020-10-15	256	ALINITY	15.22	B.1.569	V3
MCoV-14981	EPI_ISL_786465	2020-10-15	256	ALINITY	27.72	B.1.1.207	V3
MCoV-14991	EPI_ISL_786475	2020-10-15	256	ALINITY	21.42	B.1.2	V3
MCoV-14992	EPI_ISL_786476	2020-10-15	259	ALINITY	28.9	B.1	V3
MCoV-14993	EPI_ISL_786477	2020-10-15	256	PANTHER	21.6	B.1.1.222	V3
MCoV-14994	EPI_ISL_786478	2020-10-15	256	ALINITY	30.5	B.1.243	V3
MCoV-14995	EPI_ISL_786479	2020-10-15	256	ALINITY	35.22	B.1	V3
MCoV-15006	EPI_ISL_786490	2020-10-15	256	ALINITY	16.31	B.1	V3
MCoV-15007	EPI_ISL_786491	2020-10-15	256	ALINITY	13.31	B.1.243	V3
MCoV-15015	EPI_ISL_786499	2020-10-15	256	ALINITY	22.88	B.1.396	V3
MCoV-15016	EPI_ISL_786500	2020-10-15	277	PANTHER	35.2	B.1.2	V3
MCoV-15017	EPI_ISL_786501	2020-10-15	256	PANTHER	18.5	B.1.582	V3
MCoV-15018	EPI_ISL_786502	2020-10-15	256	ALINITY	24.74	B.1.234	V3
MCoV-15019	EPI_ISL_786503	2020-10-15	256	ALINITY	12.25	B.1.2	V3
MCoV-15027	EPI_ISL_786511	2020-10-15	256	PANTHER	23.3	B.1.369	V3
MCoV-15028	EPI_ISL_786512	2020-10-15	256	ALINITY	19.92	B.1.2	V3
MCoV-15029	EPI_ISL_786513	2020-10-15	504	PANTHER	37.9	B.1.596	V3
MCoV-15030	EPI_ISL_786514	2020-10-15	256	ALINITY	13.57	B.1.2	V3
MCoV-15031	EPI_ISL_786515	2020-10-15	258	PANTHER	34.7	B.1	V3
MCoV-15040	EPI_ISL_786524	2020-10-15	339	PANTHER	38.3	B.1	V3
MCoV-15041	EPI_ISL_786525	2020-10-15	256	ALINITY	25.25	B.1.2	V3
MCoV-15042	EPI_ISL_786526	2020-10-15	256	ALINITY	25.23	B.1.577	V3
MCoV-15043	EPI_ISL_786527	2020-10-15	256	ALINITY	31.41	B.1	V3
MCoV-15051	EPI_ISL_786535	2020-10-15	445	ALINITY	39.34	B.1	V3
MCoV-15052	EPI_ISL_786536	2020-10-15	256	ALINITY	12.56	B.1.396	V3
MCoV-15055	EPI_ISL_786539	2020-10-15	257	PANTHER	30.0	B.1	V3
MCoV-16034	EPI_ISL_785718	2020-10-15	257	ALINITY	31.06	B.1.596	V3
MCoV-14953	EPI_ISL_786437	2020-10-16	611	ALINITY	38.67	B.1.1	V3
MCoV-14973	EPI_ISL_786457	2020-10-16	256	PANTHER	29.7	B.1.2	V3
MCoV-14975	EPI_ISL_786459	2020-10-16	256	ALINITY	36.2	B.1.1.231	V3
MCoV-14976	EPI_ISL_786460	2020-10-16	256	PANTHER	38.1	B.1	V3
MCoV-14977	EPI_ISL_786461	2020-10-16	256	PANTHER	35.1	B.1.2	V3
MCoV-14984	EPI_ISL_786468	2020-10-16	256	PANTHER	27.9	B.1.1.251	V3
MCoV-14987	EPI_ISL_786471	2020-10-16	497	ALINITY	36.29	B.1	V3
MCoV-14988	EPI_ISL_786472	2020-10-16	257	ALINITY	36.92	B.1	V3
MCoV-14989	EPI_ISL_786473	2020-10-16	256	PANTHER	23.8	B.1.234	V3
MCoV-14990	EPI_ISL_786474	2020-10-16	256	ALINITY	29.22	B.1.582	V3
MCoV-14998	EPI_ISL_786482	2020-10-16	256	ALINITY	13.65	B.1.1.231	V3
MCoV-14999	EPI_ISL_786483	2020-10-16	482	ALINITY	36.43	B.1	V3
MCoV-15001	EPI_ISL_786485	2020-10-16	414	ALINITY	30.45	B.1	V3
MCoV-15008	EPI_ISL_786492	2020-10-16	257	PANTHER	35.9	B.1	V3
MCoV-15012	EPI_ISL_786496	2020-10-16	256	ALINITY	20.02	B.1.2	V3
MCoV-15020	EPI_ISL_786504	2020-10-16	256	ALINITY	21.14	B.1.517	V3
MCoV-15021	EPI_ISL_786505	2020-10-16	256	PANTHER	17.9	B.1.2	V3
MCoV-15022	EPI_ISL_786506	2020-10-16	435	ALINITY	38.81	B.1	V3
MCoV-15024	EPI_ISL_786508	2020-10-16	256	ALINITY	23.55	B.1.2	V3
MCoV-15032	EPI_ISL_786516	2020-10-16	256	ALINITY	22.17	B.1.1	V3
MCoV-15033	EPI_ISL_786517	2020-10-16	447	ALINITY	37.8	B.1	V3
MCoV-15037	EPI_ISL_786521	2020-10-16	256	ALINITY	19.11	B.1.396	V3
MCoV-15038	EPI_ISL_786522	2020-10-16	256	ALINITY	25.68	B.1.596	V3
MCoV-15039	EPI_ISL_786523	2020-10-16	256	ALINITY	29.21	B.1.2	V3
MCoV-15044	EPI_ISL_786528	2020-10-16	256	ALINITY	13.81	B.1.2	V3
MCoV-15054	EPI_ISL_786538	2020-10-16	256	ALINITY	24.05	B.1.243	V3
MCoV-15056	EPI_ISL_786540	2020-10-16	256	ALINITY	38.72	B.1.2	V3
MCoV-15057	EPI_ISL_786541	2020-10-16	256	ALINITY	20.56	B.1.243	V3
MCoV-15059	EPI_ISL_786543	2020-10-16	450	ALINITY	29.23	B.1.577	V3
MCoV-15060	EPI_ISL_786544	2020-10-16	256	ALINITY	9.84	B.1.409	V3
MCoV-15062	EPI_ISL_786546	2020-10-16	256	PANTHER	20.0	B.1.139	V3
MCoV-15067	EPI_ISL_786551	2020-10-16	258	ALINITY	31.11	B.1.580	V3
MCoV-15077	EPI_ISL_786561	2020-10-16	256	ALINITY	18.76	B.1.1	V3
MCoV-15078	EPI_ISL_786562	2020-10-16	455	ALINITY	40.35	B.1	V3
MCoV-15079	EPI_ISL_786563	2020-10-16	451	ALINITY	35.12	B.1	V3
MCoV-15101	EPI_ISL_786585	2020-10-16	262	ALINITY	39.99	B.1	V3
MCoV-15102	EPI_ISL_786586	2020-10-16	654	ALINITY	38.77	B.1	V3
MCoV-15103	EPI_ISL_786587	2020-10-16	256	PANTHER	17.7	B.1.595	V3
MCoV-15113	EPI_ISL_786597	2020-10-16	256	ALINITY	29.73	B.1.582	V3
MCoV-15114	EPI_ISL_786598	2020-10-16	257	PANTHER	30.2	B.1.265	V3
MCoV-15124	EPI_ISL_786608	2020-10-16	256	PANTHER	21.5	B.1.2	V3
MCoV-15125	EPI_ISL_786609	2020-10-16	256	ALINITY	17.83	B.1.234	V3
MCoV-15126	EPI_ISL_786610	2020-10-16	256	ALINITY	14.37	B.1.139	V3
MCoV-15136	EPI_ISL_786620	2020-10-16	256	ALINITY	11.92	B.1	V3
MCoV-15137	EPI_ISL_786621	2020-10-16	256	ALINITY	13.34	B.1.234	V3
MCoV-15138	EPI_ISL_786622	2020-10-16	256	ALINITY	38.34	B.1	V3
MCoV-15148	EPI_ISL_786632	2020-10-16	288	CEPHEID	36.7	B.1	V3
MCoV-15149	EPI_ISL_786633	2020-10-16	256	ALINITY	13.5	B.1.234	V3
MCoV-16170	EPI_ISL_785854	2020-10-16	348	ALINITY	38.47	B.1	V3
MCoV-15068	EPI_ISL_786552	2020-10-17	256	ALINITY	11.82	B.1.2	V3
MCoV-15069	EPI_ISL_786553	2020-10-17	479	ALINITY	34.6	B.1.2	V3
MCoV-15070	EPI_ISL_786554	2020-10-17	270	PANTHER	38.3	B.1.284	V3
MCoV-15080	EPI_ISL_786564	2020-10-17	411	ALINITY	28.42	B.1.234	V3
MCoV-15081	EPI_ISL_786565	2020-10-17	408	PANTHER	37.0	B.1.396	V3
MCoV-15092	EPI_ISL_786576	2020-10-17	256	ALINITY	27.14	B.1.577	V3
MCoV-15093	EPI_ISL_786577	2020-10-17	456	ALINITY	36.23	B.1	V3
MCoV-15094	EPI_ISL_786578	2020-10-17	412	PANTHER	31.0	B.1.396	V3
MCoV-15104	EPI_ISL_786588	2020-10-17	256	PANTHER	15.1	B.1.396	V3
MCoV-15105	EPI_ISL_786589	2020-10-17	256	ALINITY	20.24	B.1.595	V3
MCoV-15106	EPI_ISL_786590	2020-10-17	648	ALINITY	33.07	B.1	V3
MCoV-15115	EPI_ISL_786599	2020-10-17	256	ALINITY	25.73	B.1	V3
MCoV-15116	EPI_ISL_786600	2020-10-17	256	PANTHER	26.7	B.1	V3
MCoV-15117	EPI_ISL_786601	2020-10-17	256	ALINITY	18.82	B.1.2	V3
MCoV-15118	EPI_ISL_786602	2020-10-17	256	ALINITY	38.48	B.1	V3
MCoV-15129	EPI_ISL_786613	2020-10-17	256	ALINITY	24.93	B.1.569	V3
MCoV-15140	EPI_ISL_786624	2020-10-17	256	ALINITY	25.88	B.1.234	V3
MCoV-15141	EPI_ISL_786625	2020-10-17	256	ALINITY	14.67	B.1.396	V3
MCoV-15142	EPI_ISL_786626	2020-10-17	256	ALINITY	28.0	B.1	V3
MCoV-15151	EPI_ISL_786635	2020-10-17	256	ALINITY	17.67	B.1.2	V3
MCoV-15153	EPI_ISL_786637	2020-10-17	256	ALINITY	19.1	B.1.243	V3
MCoV-15071	EPI_ISL_786555	2020-10-18	442	PANTHER	36.5	B.1	V3
MCoV-15072	EPI_ISL_786556	2020-10-18	257	ALINITY	37.93	B.1.396	V3
MCoV-15075	EPI_ISL_786559	2020-10-18	256	PANTHER	15.5	B.1.265	V3
MCoV-15083	EPI_ISL_786567	2020-10-18	415	ALINITY	37.85	B.1.564	V3
MCoV-15084	EPI_ISL_786568	2020-10-18	256	ALINITY	12.71	B.1.396	V3
MCoV-15095	EPI_ISL_786579	2020-10-18	256	ALINITY	26.96	B.1.2	V3
MCoV-15096	EPI_ISL_786580	2020-10-18	256	ALINITY	24.78	B.1.311	V3
MCoV-15107	EPI_ISL_786591	2020-10-18	256	PANTHER	21.0	B.1.1.258	V3
MCoV-15108	EPI_ISL_786592	2020-10-18	256	ALINITY	19.31	B.1.2	V3
MCoV-15120	EPI_ISL_786604	2020-10-18	412	ALINITY	30.07	B.1	V3
MCoV-15123	EPI_ISL_786607	2020-10-18	256	PANTHER	16.6	B.1.234	V3
MCoV-15131	EPI_ISL_786615	2020-10-18	256	ALINITY	18.5	B.1.582	V3
MCoV-15132	EPI_ISL_786616	2020-10-18	256	ALINITY	26.6	B.1.582	V3
MCoV-15135	EPI_ISL_786619	2020-10-18	256	PANTHER	21.4	B.1.1.244	V3
MCoV-15144	EPI_ISL_786628	2020-10-18	257	ALINITY	32.58	B.1	V3
MCoV-15147	EPI_ISL_786631	2020-10-18	256	PANTHER	26.3	B.1.1.201	V3
MCoV-15154	EPI_ISL_786638	2020-10-18	256	PANTHER	38.2	B.1.396	V3
MCoV-15155	EPI_ISL_786639	2020-10-18	256	ALINITY	28.26	B.1.396	V3
MCoV-15074	EPI_ISL_786558	2020-10-19	256	PANTHER	25.1	B.1.396	V3
MCoV-15121	EPI_ISL_786605	2020-10-19	256	PANTHER	16.7	B.1.396	V3
MCoV-15133	EPI_ISL_786617	2020-10-19	256	ALINITY	25.86	B.1.2	V3
MCoV-15145	EPI_ISL_786629	2020-10-19	256	ALINITY	18.12	B.1.546	V3
MCoV-15159	EPI_ISL_786643	2020-10-19	257	ALINITY	30.9	B.1.234	V3
MCoV-15168	EPI_ISL_786652	2020-10-19	626	ALINITY	35.86	B.1	V3
MCoV-15169	EPI_ISL_786653	2020-10-19	256	PANTHER	16.8	B.1.243	V3
MCoV-15170	EPI_ISL_786654	2020-10-19	256	ALINITY	11.92	B.1.243	V3
MCoV-15181	EPI_ISL_786665	2020-10-19	256	PANTHER	29.6	B.1.2	V3
MCoV-15193	EPI_ISL_786677	2020-10-19	422	ALINITY	27.68	B.1.1	V3
MCoV-15194	EPI_ISL_786678	2020-10-19	256	PANTHER	18.5	B.1.2	V3
MCoV-15204	EPI_ISL_786688	2020-10-19	257	ALINITY	38.63	B.1.349	V3
MCoV-15208	EPI_ISL_786692	2020-10-19	754	ALINITY	30.6	B.1.577	V3
MCoV-15213	EPI_ISL_786697	2020-10-19	714	ALINITY	38.79	B.1	V3
MCoV-15217	EPI_ISL_786701	2020-10-19	256	ALINITY	16.37	B.1.577	V3
MCoV-15218	EPI_ISL_786702	2020-10-19	256	ALINITY	22.19	B.1	V3
MCoV-15229	EPI_ISL_786713	2020-10-19	256	PANTHER	26.8	B.1.596	V3
MCoV-15230	EPI_ISL_786714	2020-10-19	256	ALINITY	14.11	B.1.243	V3
MCoV-15241	EPI_ISL_786725	2020-10-19	256	ALINITY	26.45	B.1.2	V3
MCoV-15243	EPI_ISL_786727	2020-10-19	431	PANTHER	38.8	B.1	V3
MCoV-15252	EPI_ISL_786736	2020-10-19	411	PANTHER	38.1	B.1.239	V3
MCoV-15253	EPI_ISL_786737	2020-10-19	667	ALINITY	36.41	B.1	V3
MCoV-15254	EPI_ISL_786738	2020-10-19	256	ALINITY	16.99	B.1.2	V3
MCoV-15255	EPI_ISL_786739	2020-10-19	454	PANTHER	36.9	B.1.349	V3
MCoV-15256	EPI_ISL_786740	2020-10-19	256	ALINITY	15.28	B.1.234	V3
MCoV-15258	EPI_ISL_786742	2020-10-19	257	PANTHER	33.3	B.1.443	V3
MCoV-15260	EPI_ISL_786744	2020-10-19	256	PANTHER	22.3	B.1.582	V3
MCoV-15263	EPI_ISL_786747	2020-10-19	256	PANTHER	32.5	B.1.243	V3
MCoV-15269	EPI_ISL_786753	2020-10-19	256	ALINITY	21.45	B.1.234	V3
MCoV-15270	EPI_ISL_786754	2020-10-19	256	ALINITY	16.62	B.1.396	V3
MCoV-15275	EPI_ISL_786759	2020-10-19	257	ALINITY	35.48	B.1	V3
MCoV-15278	EPI_ISL_786762	2020-10-19	257	ALINITY	22.22	B.1.243	V3
MCoV-15279	EPI_ISL_786763	2020-10-19	413	ALINITY	31.27	B.1	V3
MCoV-15281	EPI_ISL_786765	2020-10-19	320	ALINITY	32.14	B.1.2	V3
MCoV-15282	EPI_ISL_786766	2020-10-19	256	PANTHER	23.1	B.1	V3
MCoV-15283	EPI_ISL_786767	2020-10-19	256	ALINITY	16.11	B.1.596	V3
MCoV-15290	EPI_ISL_786774	2020-10-19	256	ALINITY	14.22	B.1.234	V3
MCoV-15291	EPI_ISL_786775	2020-10-19	256	PANTHER	27.6	B.1.243	V3
MCoV-15293	EPI_ISL_786777	2020-10-19	256	ALINITY	14.61	B.1.1.222	V3
MCoV-15296	EPI_ISL_786780	2020-10-19	256	ALINITY	33.7	B.1.428	V3
MCoV-15302	EPI_ISL_786786	2020-10-19	256	ALINITY	33.86	B.1.234	V3
MCoV-15304	EPI_ISL_786788	2020-10-19	256	ALINITY	27.72	B.1.2	V3
MCoV-15307	EPI_ISL_786791	2020-10-19	256	PANTHER	27.0	B.1.2	V3
MCoV-15308	EPI_ISL_786792	2020-10-19	256	ALINITY	24.14	B.1.396	V3
MCoV-15314	EPI_ISL_786798	2020-10-19	412	ALINITY	37.74	B.1	V3
MCoV-15315	EPI_ISL_786799	2020-10-19	256	PANTHER	21.0	B.1.234	V3
MCoV-15316	EPI_ISL_786800	2020-10-19	256	ALINITY	21.97	B.1.234	V3
MCoV-15317	EPI_ISL_786801	2020-10-19	256	PANTHER	18.2	B.1.396	V3
MCoV-15318	EPI_ISL_786802	2020-10-19	256	ALINITY	14.55	B.1.396	V3
MCoV-15319	EPI_ISL_786803	2020-10-19	256	ALINITY	14.0	B.1.1.320	V3
MCoV-15320	EPI_ISL_786804	2020-10-19	256	ALINITY	16.44	B.1.595	V3
MCoV-15327	EPI_ISL_786811	2020-10-19	728	ALINITY	38.13	B.1	V3
MCoV-15329	EPI_ISL_786813	2020-10-19	412	PANTHER	35.4	B.1.396	V3
MCoV-15330	EPI_ISL_786814	2020-10-19	257	ALINITY	35.48	B.1	V3
MCoV-15331	EPI_ISL_786815	2020-10-19	256	PANTHER	14.5	B.1.243	V3
MCoV-15338	EPI_ISL_786822	2020-10-19	256	ALINITY	24.09	B.1.2	V3
MCoV-15339	EPI_ISL_786823	2020-10-19	256	PANTHER	15.1	B.1.240	V3
MCoV-15340	EPI_ISL_786824	2020-10-19	256	ALINITY	28.87	B.1.349	V3
MCoV-15341	EPI_ISL_786825	2020-10-19	256	ALINITY	16.68	B.1.2	V3
MCoV-15342	EPI_ISL_786826	2020-10-19	256	PANTHER	30.7	B.1	V3
MCoV-15343	EPI_ISL_786827	2020-10-19	412	ALINITY	30.12	B.1.396	V3
MCoV-15344	EPI_ISL_786828	2020-10-19	264	PANTHER	32.1	B.1.581	V3
MCoV-15350	EPI_ISL_786834	2020-10-19	256	ALINITY	22.5	B.1.349	V3
MCoV-15393	EPI_ISL_786877	2020-10-19	256	ALINITY	16.77	B.1.349	V3
MCoV-16220	EPI_ISL_785904	2020-10-19	257	PANTHER	27.2	B.1.234	V3
MCoV-16250	EPI_ISL_785934	2020-10-19	256	PANTHER	22.7	B.1.2	V3
MCoV-15073	EPI_ISL_786557	2020-10-20	410	PANTHER	38.3	B.1	V3
MCoV-15085	EPI_ISL_786569	2020-10-20	256	ALINITY	29.38	B.1.396	V3
MCoV-15086	EPI_ISL_786570	2020-10-20	256	ALINITY	18.3	B.1.2	V3
MCoV-15110	EPI_ISL_786594	2020-10-20	256	PANTHER	16.5	B.1.2	V3
MCoV-15122	EPI_ISL_786606	2020-10-20	256	ALINITY	19.79	B.1.2	V3
MCoV-15134	EPI_ISL_786618	2020-10-20	256	ALINITY	21.3	B.1.2	V3
MCoV-15139	EPI_ISL_786623	2020-10-20	256	ALINITY	26.54	B.1.2	V3
MCoV-15157	EPI_ISL_786641	2020-10-20	256	ALINITY	31.38	B.1.2	V3
MCoV-15161	EPI_ISL_786645	2020-10-20	469	PANTHER	33.0	B.1.595	V3
MCoV-15164	EPI_ISL_786648	2020-10-20	256	ALINITY	29.36	B.1.206	V3
MCoV-15165	EPI_ISL_786649	2020-10-20	256	ALINITY	14.62	B.1.2	V3
MCoV-15166	EPI_ISL_786650	2020-10-20	668	ALINITY	36.91	B.1	V3
MCoV-15171	EPI_ISL_786655	2020-10-20	256	PANTHER	22.0	B.1.1.392	V3
MCoV-15176	EPI_ISL_786660	2020-10-20	256	ALINITY	13.21	B.1.2	V3
MCoV-15177	EPI_ISL_786661	2020-10-20	256	PANTHER	24.1	B.1.1	V3
MCoV-15178	EPI_ISL_786662	2020-10-20	256	ALINITY	25.45	B.1.2	V3
MCoV-15179	EPI_ISL_786663	2020-10-20	256	PANTHER	37.6	B.1.349	V3
MCoV-15183	EPI_ISL_786667	2020-10-20	531	PANTHER	38.0	B.1	V3
MCoV-15185	EPI_ISL_786669	2020-10-20	701	PANTHER	31.6	B.1.2	V3
MCoV-15187	EPI_ISL_786671	2020-10-20	679	PANTHER	37.8	B.1.234	V3
MCoV-15188	EPI_ISL_786672	2020-10-20	256	ALINITY	19.16	B.1	V3
MCoV-15191	EPI_ISL_786675	2020-10-20	256	ALINITY	15.43	B.1.349	V3
MCoV-15195	EPI_ISL_786679	2020-10-20	307	ALINITY	31.99	B.1.396	V3
MCoV-15198	EPI_ISL_786682	2020-10-20	256	PANTHER	21.9	B.1.369	V3
MCoV-15200	EPI_ISL_786684	2020-10-20	256	ALINITY	26.9	B.1.2	V3
MCoV-15201	EPI_ISL_786685	2020-10-20	256	ALINITY	22.78	B.1.396	V3
MCoV-15202	EPI_ISL_786686	2020-10-20	256	ALINITY	39.62	B.1.239	V3
MCoV-15203	EPI_ISL_786687	2020-10-20	604	ALINITY	38.58	B.1.349	V3
MCoV-15207	EPI_ISL_786691	2020-10-20	262	ALINITY	33.95	B.1	V3
MCoV-15209	EPI_ISL_786693	2020-10-20	256	ALINITY	23.15	B.1.2	V3
MCoV-15212	EPI_ISL_786696	2020-10-20	256	ALINITY	27.07	B.1.234	V3
MCoV-15215	EPI_ISL_786699	2020-10-20	503	PANTHER	37.2	B.1	V3
MCoV-15219	EPI_ISL_786703	2020-10-20	458	ALINITY	38.58	B.1	V3
MCoV-15221	EPI_ISL_786705	2020-10-20	256	PANTHER	26.1	B.1.1.352	V3
MCoV-15222	EPI_ISL_786706	2020-10-20	256	ALINITY	22.21	B.1.2	V3
MCoV-15223	EPI_ISL_786707	2020-10-20	256	ALINITY	39.71	B.1	V3
MCoV-15226	EPI_ISL_786710	2020-10-20	256	ALINITY	37.53	B.1.239	V3
MCoV-15231	EPI_ISL_786715	2020-10-20	256	ALINITY	13.67	B.1	V3
MCoV-15232	EPI_ISL_786716	2020-10-20	256	PANTHER	19.7	B.1.2	V3
MCoV-15233	EPI_ISL_786717	2020-10-20	256	ALINITY	12.09	B.1	V3
MCoV-15236	EPI_ISL_786720	2020-10-20	256	PANTHER	23.4	B.1.280	V3
MCoV-15238	EPI_ISL_786722	2020-10-20	256	PANTHER	12.9	B.1.239	V3
MCoV-15239	EPI_ISL_786723	2020-10-20	454	PANTHER	38.1	B.1	V3
MCoV-15246	EPI_ISL_786730	2020-10-20	257	PANTHER	38.1	B.1.243	V3
MCoV-15248	EPI_ISL_786732	2020-10-20	256	ALINITY	19.86	B.1.2	V3
MCoV-15249	EPI_ISL_786733	2020-10-20	504	ALINITY	37.92	B.1	V3
MCoV-15250	EPI_ISL_786734	2020-10-20	265	ALINITY	33.41	B.1.567	V3
MCoV-15251	EPI_ISL_786735	2020-10-20	256	ALINITY	17.22	B.1.243	V3
MCoV-15415	EPI_ISL_786899	2020-10-20	256	ALINITY	37.13	B.1.2	V3
MCoV-15419	EPI_ISL_786903	2020-10-20	256	ALINITY	18.36	B.1.349	V3
MCoV-16261	EPI_ISL_785945	2020-10-20	256	PANTHER	18.0	B.1.1.320	V3
MCoV-16435	EPI_ISL_1202145	2020-10-20	256	PANTHER	21.6	B.1.2	V3
MCoV-16459	EPI_ISL_1202169	2020-10-20	256	ALINITY	16.06	B.1.234	V3
MCoV-15109	EPI_ISL_786593	2020-10-21	423	ALINITY	35.49	B.1	V3
MCoV-15172	EPI_ISL_786656	2020-10-21	256	ALINITY	21.32	B.1.565	V3
MCoV-15175	EPI_ISL_786659	2020-10-21	686	ALINITY	33.42	B.1	V3
MCoV-15186	EPI_ISL_786670	2020-10-21	256	PANTHER	17.4	B.1.234	V3
MCoV-15197	EPI_ISL_786681	2020-10-21	256	ALINITY	30.01	B.1.396	V3
MCoV-15199	EPI_ISL_786683	2020-10-21	256	ALINITY	39.51	B.1.234	V3
MCoV-15211	EPI_ISL_786695	2020-10-21	504	PANTHER	36.5	B.1	V3
MCoV-15225	EPI_ISL_786709	2020-10-21	256	PANTHER	18.9	B.1.2	V3
MCoV-15234	EPI_ISL_786718	2020-10-21	256	PANTHER	26.1	B.1.2	V3
MCoV-15262	EPI_ISL_786746	2020-10-21	256	ALINITY	22.68	B.1.396	V3
MCoV-15273	EPI_ISL_786757	2020-10-21	656	ALINITY	35.55	B.1	V3
MCoV-15274	EPI_ISL_786758	2020-10-21	256	ALINITY	18.88	B.1.2	V3
MCoV-15286	EPI_ISL_786770	2020-10-21	256	ALINITY	22.46	B.1.1.320	V3
MCoV-15288	EPI_ISL_786772	2020-10-21	256	ALINITY	21.89	B.1.349	V3
MCoV-15301	EPI_ISL_786785	2020-10-21	256	PANTHER	25.9	B.1.1.392	V3
MCoV-15310	EPI_ISL_786794	2020-10-21	256	ALINITY	14.43	B.1.2	V3
MCoV-15312	EPI_ISL_786796	2020-10-21	410	ALINITY	38.3	B.1	V3
MCoV-15313	EPI_ISL_786797	2020-10-21	256	ALINITY	19.37	B.1.396	V3
MCoV-15322	EPI_ISL_786806	2020-10-21	256	ALINITY	18.67	B.1.396	V3
MCoV-15323	EPI_ISL_786807	2020-10-21	624	PANTHER	37.3	B.1	V3
MCoV-15324	EPI_ISL_786808	2020-10-21	749	ALINITY	32.53	B.1	V3
MCoV-15334	EPI_ISL_786818	2020-10-21	256	ALINITY	37.57	B.1	V3
MCoV-15337	EPI_ISL_786821	2020-10-21	647	ALINITY	38.78	B.1	V3
MCoV-15348	EPI_ISL_786832	2020-10-21	424	ALINITY	34.7	B.1	V3
MCoV-15351	EPI_ISL_786835	2020-10-21	256	PANTHER	17.0	B.1.234	V3
MCoV-15352	EPI_ISL_786836	2020-10-21	256	PANTHER	15.4	B.1.565	V3
MCoV-15355	EPI_ISL_786839	2020-10-21	461	PANTHER	38.4	B.1	V3
MCoV-15358	EPI_ISL_786842	2020-10-21	464	ALINITY	33.33	B.1	V3
MCoV-15364	EPI_ISL_786848	2020-10-21	256	ALINITY	27.73	B.1.396	V3
MCoV-15368	EPI_ISL_786852	2020-10-21	256	ALINITY	16.25	B.1.2	V3
MCoV-15370	EPI_ISL_786854	2020-10-21	256	ALINITY	15.18	B.1.243	V3
MCoV-15376	EPI_ISL_786860	2020-10-21	728	PANTHER	38.2	B.1	V3
MCoV-15379	EPI_ISL_786863	2020-10-21	321	ALINITY	35.81	B.1.596	V3
MCoV-15381	EPI_ISL_786865	2020-10-21	256	PANTHER	15.0	B.1.234	V3
MCoV-15389	EPI_ISL_786873	2020-10-21	256	ALINITY	37.44	B.1.243	V3
MCoV-15391	EPI_ISL_786875	2020-10-21	574	ALINITY	31.07	B.1.2	V3
MCoV-15400	EPI_ISL_786884	2020-10-21	256	ALINITY	26.58	B.1	V3
MCoV-15405	EPI_ISL_786889	2020-10-21	256	PANTHER	28.0	B.1.2	V3
MCoV-15412	EPI_ISL_786896	2020-10-21	256	ALINITY	15.1	B.1.2	V3
MCoV-15413	EPI_ISL_786897	2020-10-21	256	ALINITY	29.78	B.1.1.230	V3
MCoV-15417	EPI_ISL_786901	2020-10-21	437	ALINITY	37.0	B.1	V3
MCoV-15418	EPI_ISL_786902	2020-10-21	256	ALINITY	20.65	B.1.2	V3
MCoV-15430	EPI_ISL_786914	2020-10-21	320	ALINITY	24.49	B.1.240	V3
MCoV-15435	EPI_ISL_786919	2020-10-21	258	ALINITY	19.14	B.1.1.207	V3
MCoV-15436	EPI_ISL_786920	2020-10-21	256	ALINITY	32.11	B.1.2	V3
MCoV-15437	EPI_ISL_786921	2020-10-21	637	ALINITY	38.63	B.1.243	V3
MCoV-15441	EPI_ISL_786925	2020-10-21	256	ALINITY	18.01	B.1.2	V3
MCoV-15264	EPI_ISL_786748	2020-10-22	256	ALINITY	36.07	B.1.189	V3
MCoV-15285	EPI_ISL_786769	2020-10-22	256	ALINITY	15.88	B.1.2	V3
MCoV-15299	EPI_ISL_786783	2020-10-22	256	ALINITY	21.59	B.1.2	V3
MCoV-15311	EPI_ISL_786795	2020-10-22	256	ALINITY	28.67	B.1.2	V3
MCoV-15336	EPI_ISL_786820	2020-10-22	564	PANTHER	38.3	B.1	V3
MCoV-15347	EPI_ISL_786831	2020-10-22	256	ALINITY	19.2	B.1.2	V3
MCoV-15349	EPI_ISL_786833	2020-10-22	482	ALINITY	32.45	B.1.243	V3
MCoV-15353	EPI_ISL_786837	2020-10-22	256	ALINITY	16.95	B.1.396	V3
MCoV-15354	EPI_ISL_786838	2020-10-22	256	PANTHER	26.5	B.1.234	V3
MCoV-15359	EPI_ISL_786843	2020-10-22	470	ALINITY	29.17	B.1	V3
MCoV-15361	EPI_ISL_786845	2020-10-22	427	ALINITY	32.16	B.1.234	V3
MCoV-15362	EPI_ISL_786846	2020-10-22	256	PANTHER	22.7	B.1.2	V3
MCoV-15366	EPI_ISL_786850	2020-10-22	491	PANTHER	36.9	B.1.596	V3
MCoV-15373	EPI_ISL_786857	2020-10-22	256	ALINITY	12.41	B.1.234	V3
MCoV-15378	EPI_ISL_786862	2020-10-22	256	ALINITY	15.73	B.1.596	V3
MCoV-15383	EPI_ISL_786867	2020-10-22	256	ALINITY	14.44	B.1.396	V3
MCoV-15384	EPI_ISL_786868	2020-10-22	256	PANTHER	23.9	B.1.2	V3
MCoV-15388	EPI_ISL_786872	2020-10-22	256	ALINITY	9.93	B.1.2	V3
MCoV-15390	EPI_ISL_786874	2020-10-22	256	ALINITY	16.31	B.1.2	V3
MCoV-15394	EPI_ISL_786878	2020-10-22	580	ALINITY	39.36	B.1	V3
MCoV-15397	EPI_ISL_786881	2020-10-22	412	PANTHER	27.6	B.1	V3
MCoV-15401	EPI_ISL_786885	2020-10-22	256	ALINITY	19.83	B.1.2	V3
MCoV-15402	EPI_ISL_786886	2020-10-22	747	ALINITY	34.65	B.1	V3
MCoV-15406	EPI_ISL_786890	2020-10-22	736	ALINITY	36.31	B.1	V3
MCoV-15420	EPI_ISL_786904	2020-10-22	256	ALINITY	29.14	B.1.234	V3
MCoV-15424	EPI_ISL_786908	2020-10-22	256	ALINITY	16.97	B.1.2	V3
MCoV-15427	EPI_ISL_786911	2020-10-22	256	PANTHER	33.1	B.1.396	V3
MCoV-15428	EPI_ISL_786912	2020-10-22	540	CEPHEID	37.4	B.1.234	V3
MCoV-15429	EPI_ISL_786913	2020-10-22	258	PANTHER	31.9	B.1.1	V3
MCoV-15431	EPI_ISL_786915	2020-10-22	256	ALINITY	18.18	B.1.396	V3
MCoV-15433	EPI_ISL_786917	2020-10-22	579	ALINITY	40.21	B.1	V3
MCoV-15443	EPI_ISL_786927	2020-10-22	256	ALINITY	26.43	B.1.2	V3
MCoV-15444	EPI_ISL_786928	2020-10-22	256	PANTHER	25.5	B.1.565	V3
MCoV-15445	EPI_ISL_786929	2020-10-22	422	PANTHER	32.4	B.1.396	V3
MCoV-15446	EPI_ISL_786930	2020-10-22	741	ALINITY	38.97	B.1	V3
MCoV-15487	EPI_ISL_786971	2020-10-22	256	ALINITY	19.59	B.1.595	V3
MCoV-15496	EPI_ISL_786980	2020-10-22	398	ALINITY	31.38	B.1.396	V3
MCoV-15497	EPI_ISL_786981	2020-10-22	256	ALINITY	26.49	B.1.234	V3
MCoV-15507	EPI_ISL_786991	2020-10-22	261	ALINITY	40.53	B.1.2	V3
MCoV-15509	EPI_ISL_786993	2020-10-22	256	ALINITY	18.87	B.1.2	V3
MCoV-15521	EPI_ISL_787005	2020-10-22	499	ALINITY	39.93	B.1	V3
MCoV-15527	EPI_ISL_787011	2020-10-22	257	ALINITY	24.9	B.1	V3
MCoV-15537	EPI_ISL_787021	2020-10-22	256	ALINITY	21.53	B.1.2	V3
MCoV-15539	EPI_ISL_787023	2020-10-22	256	ALINITY	18.56	B.1.396	V3
MCoV-15614	EPI_ISL_785298	2020-10-22	256	ALINITY	35.82	B.1.1	V3
MCoV-16419	EPI_ISL_1202129	2020-10-22	256	PANTHER	27.1	B.1.369	V3
MCoV-15374	EPI_ISL_786858	2020-10-23	256	ALINITY	21.38	B.1.396	V3
MCoV-15392	EPI_ISL_786876	2020-10-23	256	ALINITY	18.41	B.1.596	V3
MCoV-15398	EPI_ISL_786882	2020-10-23	256	ALINITY	13.8	B.1.396	V3
MCoV-15422	EPI_ISL_786906	2020-10-23	256	PANTHER	28.3	B.1.396	V3
MCoV-15448	EPI_ISL_786932	2020-10-23	256	PANTHER	25.8	B.1.349	V3
MCoV-15451	EPI_ISL_786935	2020-10-23	256	ALINITY	14.99	B.1.569	V3
MCoV-15454	EPI_ISL_786938	2020-10-23	412	PANTHER	29.3	B.1.2	V3
MCoV-15455	EPI_ISL_786939	2020-10-23	256	ALINITY	12.55	B.1.575	V3
MCoV-15459	EPI_ISL_786943	2020-10-23	256	ALINITY	21.23	B.1	V3
MCoV-15469	EPI_ISL_786953	2020-10-23	256	ALINITY	13.44	B.1.2	V3
MCoV-15471	EPI_ISL_786955	2020-10-23	256	ALINITY	36.07	B.1.2	V3
MCoV-15475	EPI_ISL_786959	2020-10-23	256	ALINITY	23.28	B.1.2	V3
MCoV-15477	EPI_ISL_786961	2020-10-23	257	ALINITY	16.2	B.1.2	V3
MCoV-15478	EPI_ISL_786962	2020-10-23	256	PANTHER	30.5	B.1.569	V3
MCoV-15479	EPI_ISL_786963	2020-10-23	256	ALINITY	30.62	B.1.2	V3
MCoV-15480	EPI_ISL_786964	2020-10-23	256	PANTHER	36.2	B.1.596	V3
MCoV-15485	EPI_ISL_786969	2020-10-23	256	ALINITY	14.67	B.1	V3
MCoV-15486	EPI_ISL_786970	2020-10-23	449	ALINITY	38.49	B.1	V3
MCoV-15492	EPI_ISL_786976	2020-10-23	256	PANTHER	29.6	B.1	V3
MCoV-15494	EPI_ISL_786978	2020-10-23	256	ALINITY	39.72	B.1.2	V3
MCoV-15499	EPI_ISL_786983	2020-10-23	256	PANTHER	24.1	B.1.2	V3
MCoV-15500	EPI_ISL_786984	2020-10-23	256	ALINITY	25.57	B.1.595	V3
MCoV-15501	EPI_ISL_786985	2020-10-23	256	ALINITY	23.19	B.1.349	V3
MCoV-15503	EPI_ISL_786987	2020-10-23	256	ALINITY	27.16	B.1.396	V3
MCoV-15504	EPI_ISL_786988	2020-10-23	256	ALINITY	13.67	B.1.1.432	V3
MCoV-15506	EPI_ISL_786990	2020-10-23	256	ALINITY	14.67	B.1.2	V3
MCoV-15510	EPI_ISL_786994	2020-10-23	256	PANTHER	23.0	B.1.324	V3
MCoV-15511	EPI_ISL_786995	2020-10-23	418	PANTHER	38.0	B.1.2	V3
MCoV-15513	EPI_ISL_786997	2020-10-23	256	ALINITY	31.8	B.1.2	V3
MCoV-15515	EPI_ISL_786999	2020-10-23	256	PANTHER	13.7	B.1.2	V3
MCoV-15522	EPI_ISL_787006	2020-10-23	544	PANTHER	36.3	B.1	V3
MCoV-15525	EPI_ISL_787009	2020-10-23	256	ALINITY	18.32	B.1.243	V3
MCoV-15529	EPI_ISL_787013	2020-10-23	412	PANTHER	36.1	B.1	V3
MCoV-15530	EPI_ISL_787014	2020-10-23	256	PANTHER	24.5	B.1.396	V3
MCoV-15531	EPI_ISL_787015	2020-10-23	256	PANTHER	12.5	B.1.2	V3
MCoV-15532	EPI_ISL_787016	2020-10-23	415	ALINITY	34.27	B.1.596	V3
MCoV-15533	EPI_ISL_787017	2020-10-23	506	ALINITY	40.45	B.1.396	V3
MCoV-15534	EPI_ISL_787018	2020-10-23	256	ALINITY	19.3	B.1.234	V3
MCoV-15535	EPI_ISL_787019	2020-10-23	256	ALINITY	20.37	B.1	V3
MCoV-15542	EPI_ISL_787026	2020-10-23	256	PANTHER	31.1	B.1.595	V3
MCoV-15573	EPI_ISL_787057	2020-10-23	256	PANTHER	22.0	B.1.2	V3
MCoV-15578	EPI_ISL_787062	2020-10-23	256	ALINITY	15.78	B.1.240	V3
MCoV-15585	EPI_ISL_787069	2020-10-23	256	ALINITY	13.18	B.1.2	V3
MCoV-15592	EPI_ISL_787076	2020-10-23	479	ALINITY	37.46	B.1	V3
MCoV-15597	EPI_ISL_787081	2020-10-23	256	PANTHER	22.1	B.1.2	V3
MCoV-15603	EPI_ISL_787087	2020-10-23	498	ALINITY	37.75	B.1	V3
MCoV-15609	EPI_ISL_787093	2020-10-23	256	PANTHER	23.4	B.1.1.464	V3
MCoV-15615	EPI_ISL_785299	2020-10-23	478	PANTHER	37.3	B.1	V3
MCoV-16123	EPI_ISL_785807	2020-10-23	256	ALINITY	25.79	B.1.2	V3
MCoV-15434	EPI_ISL_786918	2020-10-24	399	ALINITY	25.63	B.1.582	V3
MCoV-15449	EPI_ISL_786933	2020-10-24	256	ALINITY	25.98	B.1.396	V3
MCoV-15450	EPI_ISL_786934	2020-10-24	256	ALINITY	14.6	B.1.2	V3
MCoV-15452	EPI_ISL_786936	2020-10-24	405	PANTHER	32.4	B.1.239	V3
MCoV-15453	EPI_ISL_786937	2020-10-24	652	ALINITY	35.0	B.1	V3
MCoV-15460	EPI_ISL_786944	2020-10-24	256	PANTHER	18.5	B.1.349	V3
MCoV-15463	EPI_ISL_786947	2020-10-24	256	ALINITY	27.04	B.1.2	V3
MCoV-15468	EPI_ISL_786952	2020-10-24	256	ALINITY	34.93	B.1.2	V3
MCoV-15484	EPI_ISL_786968	2020-10-24	256	ALINITY	21.85	B.1.396	V3
MCoV-15488	EPI_ISL_786972	2020-10-24	256	ALINITY	28.82	B.1	V3
MCoV-15489	EPI_ISL_786973	2020-10-24	258	ALINITY	32.48	B.1.1	V3
MCoV-15490	EPI_ISL_786974	2020-10-24	256	ALINITY	15.16	B.1.234	V3
MCoV-15491	EPI_ISL_786975	2020-10-24	256	ALINITY	25.34	B.1	V3
MCoV-15495	EPI_ISL_786979	2020-10-24	256	PANTHER	21.5	B.1.349	V3
MCoV-15498	EPI_ISL_786982	2020-10-24	487	ALINITY	31.82	B.1.596	V3
MCoV-15508	EPI_ISL_786992	2020-10-24	258	ALINITY	31.93	B.1.595	V3
MCoV-15516	EPI_ISL_787000	2020-10-24	256	ALINITY	23.13	B.1	V3
MCoV-15518	EPI_ISL_787002	2020-10-24	256	ALINITY	30.26	B.1	V3
MCoV-15519	EPI_ISL_787003	2020-10-24	256	PANTHER	33.3	B.1.2	V3
MCoV-15520	EPI_ISL_787004	2020-10-24	256	ALINITY	27.95	B.1.582	V3
MCoV-15523	EPI_ISL_787007	2020-10-24	257	ALINITY	26.81	B.1.349	V3
MCoV-15536	EPI_ISL_787020	2020-10-24	256	ALINITY	19.42	B.1.234	V3
MCoV-15538	EPI_ISL_787022	2020-10-24	256	ALINITY	28.63	B.1.2	V3
MCoV-15541	EPI_ISL_787025	2020-10-24	256	ALINITY	23.64	B.1.577	V3
MCoV-15561	EPI_ISL_787045	2020-10-24	257	PANTHER	36.8	B.1.2	V3
MCoV-15590	EPI_ISL_787074	2020-10-24	256	ALINITY	24.02	B.1.240	V3
MCoV-15602	EPI_ISL_787086	2020-10-24	256	ALINITY	21.34	B.1.2	V3
MCoV-15627	EPI_ISL_785311	2020-10-24	519	ALINITY	38.3	B.1.596	V3
MCoV-15482	EPI_ISL_786966	2020-10-25	256	PANTHER	20.0	B.1.396	V3
MCoV-15483	EPI_ISL_786967	2020-10-25	628	PANTHER	37.0	B.1.396	V3
MCoV-15512	EPI_ISL_786996	2020-10-25	256	ALINITY	16.2	B.1.2	V3
MCoV-15554	EPI_ISL_787038	2020-10-25	256	PANTHER	20.8	B.1.234	V3
MCoV-15580	EPI_ISL_787064	2020-10-25	256	PANTHER	29.2	B.1.2	V3
MCoV-15583	EPI_ISL_787067	2020-10-25	256	PANTHER	24.7	B.1.596	V3
MCoV-15607	EPI_ISL_787091	2020-10-25	256	PANTHER	20.7	B.1.595	V3
MCoV-16137	EPI_ISL_785821	2020-10-25	257	PANTHER	34.4	B.1	V3
MCoV-16151	EPI_ISL_785835	2020-10-25	256	PANTHER	14.0	B.1.396	V3
MCoV-16185	EPI_ISL_785869	2020-10-25	256	PANTHER	33.1	B.1.2	V3
MCoV-15543	EPI_ISL_787027	2020-10-26	256	ALINITY	33.13	B.1	V3
MCoV-15544	EPI_ISL_787028	2020-10-26	256	PANTHER	30.2	B.1.595	V3
MCoV-15546	EPI_ISL_787030	2020-10-26	257	ALINITY	30.51	B.1.396	V3
MCoV-15547	EPI_ISL_787031	2020-10-26	420	ALINITY	38.2	B.1.2	V3
MCoV-15548	EPI_ISL_787032	2020-10-26	256	ALINITY	25.58	B.1.582	V3
MCoV-15550	EPI_ISL_787034	2020-10-26	256	PANTHER	15.1	B.1.234	V3
MCoV-15551	EPI_ISL_787035	2020-10-26	256	ALINITY	39.01	B.1.234	V3
MCoV-15553	EPI_ISL_787037	2020-10-26	474	ALINITY	36.74	B.1	V3
MCoV-15555	EPI_ISL_787039	2020-10-26	261	ALINITY	32.26	B.1	V3
MCoV-15557	EPI_ISL_787041	2020-10-26	257	ALINITY	40.78	B.1.234	V3
MCoV-15559	EPI_ISL_787043	2020-10-26	256	ALINITY	37.51	B.1.2	V3
MCoV-15560	EPI_ISL_787044	2020-10-26	256	ALINITY	30.72	B.1.1	V3
MCoV-15562	EPI_ISL_787046	2020-10-26	256	ALINITY	16.26	B.1.595	V3
MCoV-15563	EPI_ISL_787047	2020-10-26	711	CEPHEID	36.8	B.1.596	V3
MCoV-15565	EPI_ISL_787049	2020-10-26	538	ALINITY	34.01	B.1	V3
MCoV-15567	EPI_ISL_787051	2020-10-26	457	PANTHER	38.2	B.1	V3
MCoV-15568	EPI_ISL_787052	2020-10-26	412	ALINITY	35.71	B.1.2	V3
MCoV-15569	EPI_ISL_787053	2020-10-26	256	ALINITY	26.9	B.1.243	V3
MCoV-15570	EPI_ISL_787054	2020-10-26	256	ALINITY	14.99	B.1.265	V3
MCoV-15575	EPI_ISL_787059	2020-10-26	256	ALINITY	16.84	B.1.582	V3
MCoV-15576	EPI_ISL_787060	2020-10-26	256	ALINITY	22.01	B.1.234	V3
MCoV-15577	EPI_ISL_787061	2020-10-26	256	ALINITY	22.36	B.1.396	V3
MCoV-15579	EPI_ISL_787063	2020-10-26	256	ALINITY	24.11	B.1.1	V3
MCoV-15582	EPI_ISL_787066	2020-10-26	256	ALINITY	15.13	B.1.569	V3
MCoV-15584	EPI_ISL_787068	2020-10-26	256	ALINITY	19.62	B.1.2	V3
MCoV-15586	EPI_ISL_787070	2020-10-26	256	PANTHER	23.1	B.1.2	V3
MCoV-15587	EPI_ISL_787071	2020-10-26	412	PANTHER	30.3	B.1.1	V3
MCoV-15588	EPI_ISL_787072	2020-10-26	256	ALINITY	26.97	B.1.2	V3
MCoV-15589	EPI_ISL_787073	2020-10-26	256	ALINITY	14.93	B.1.265	V3
MCoV-15591	EPI_ISL_787075	2020-10-26	256	PANTHER	21.9	B.1.565	V3
MCoV-15593	EPI_ISL_787077	2020-10-26	416	ALINITY	36.88	B.1.234	V3
MCoV-15594	EPI_ISL_787078	2020-10-26	256	ALINITY	24.01	B.1.396	V3
MCoV-15595	EPI_ISL_787079	2020-10-26	256	PANTHER	29.7	B.1.2	V3
MCoV-15596	EPI_ISL_787080	2020-10-26	256	ALINITY	26.67	B.1.2	V3
MCoV-15599	EPI_ISL_787083	2020-10-26	257	ALINITY	22.05	B.1.1.316	V3
MCoV-15600	EPI_ISL_787084	2020-10-26	685	PANTHER	34.4	B.1.396	V3
MCoV-15610	EPI_ISL_787094	2020-10-26	316	ALINITY	40.81	B.1.596	V3
MCoV-15611	EPI_ISL_787095	2020-10-26	416	ALINITY	39.08	B.1	V3
MCoV-15612	EPI_ISL_787096	2020-10-26	265	ALINITY	39.37	B.1	V3
MCoV-15616	EPI_ISL_785300	2020-10-26	256	ALINITY	16.72	B.1.2	V3
MCoV-15617	EPI_ISL_785301	2020-10-26	256	ALINITY	20.59	B.1.409	V3
MCoV-15618	EPI_ISL_785302	2020-10-26	257	PANTHER	34.9	B.1	V3
MCoV-15619	EPI_ISL_785303	2020-10-26	256	ALINITY	14.03	B.1.2	V3
MCoV-15620	EPI_ISL_785304	2020-10-26	405	ALINITY	30.33	B.1.243	V3
MCoV-15621	EPI_ISL_785305	2020-10-26	256	ALINITY	13.37	B.1.324	V3
MCoV-15624	EPI_ISL_785308	2020-10-26	438	ALINITY	38.17	B.1	V3
MCoV-15625	EPI_ISL_785309	2020-10-26	627	ALINITY	37.13	B.1	V3
MCoV-15628	EPI_ISL_785312	2020-10-26	257	ALINITY	23.36	B.1.396	V3
MCoV-15629	EPI_ISL_785313	2020-10-26	412	ALINITY	36.89	B.1.396	V3
MCoV-15630	EPI_ISL_785314	2020-10-26	256	ALINITY	17.28	B.1.2	V3
MCoV-15631	EPI_ISL_785315	2020-10-26	256	PANTHER	31.6	B.1.240	V3
MCoV-15632	EPI_ISL_785316	2020-10-26	257	ALINITY	30.64	B.1.396	V3
MCoV-15633	EPI_ISL_785317	2020-10-26	256	ALINITY	28.73	B.1.400	V3
MCoV-15634	EPI_ISL_785318	2020-10-26	344	ALINITY	20.23	B.1.2	V3
MCoV-15635	EPI_ISL_785319	2020-10-26	446	ALINITY	33.77	B.1	V3
MCoV-15636	EPI_ISL_785320	2020-10-26	256	ALINITY	16.87	B.1.2	V3
MCoV-15637	EPI_ISL_785321	2020-10-26	256	PANTHER	18.1	B.1.2	V3
MCoV-16124	EPI_ISL_785808	2020-10-26	403	ALINITY	37.92	B.1	V3
MCoV-16135	EPI_ISL_785819	2020-10-26	412	PANTHER	33.8	B.1	V3
MCoV-16150	EPI_ISL_785834	2020-10-26	256	ALINITY	28.21	B.1.595	V3
MCoV-16159	EPI_ISL_785843	2020-10-26	256	ALINITY	23.96	B.1.1	V3
MCoV-16163	EPI_ISL_785847	2020-10-26	256	ALINITY	34.38	B.1	V3
MCoV-16173	EPI_ISL_785857	2020-10-26	256	PANTHER	17.8	B.1.2	V3
MCoV-16175	EPI_ISL_785859	2020-10-26	256	ALINITY	19.92	B.1.2	V3
MCoV-16184	EPI_ISL_785868	2020-10-26	256	ALINITY	25.8	B.1.126	V3
MCoV-16208	EPI_ISL_785892	2020-10-26	441	PANTHER	36.1	B.1	V3
MCoV-16211	EPI_ISL_785895	2020-10-26	256	ALINITY	26.68	B.1.576	V3
MCoV-16286	EPI_ISL_785970	2020-10-26	412	ALINITY	32.15	B.1.396	V3
MCoV-16335	EPI_ISL_786019	2020-10-26	256	ALINITY	17.13	B.1.240	V3
MCoV-15552	EPI_ISL_787036	2020-10-27	256	ALINITY	20.0	B.1.1.222	V3
MCoV-16023	EPI_ISL_785707	2020-10-27	413	ALINITY	36.03	B.1	V3
MCoV-16026	EPI_ISL_785710	2020-10-27	256	ALINITY	27.59	B.1.1.186	V3
MCoV-16028	EPI_ISL_785712	2020-10-27	256	ALINITY	20.96	B.1.582	V3
MCoV-16029	EPI_ISL_785713	2020-10-27	256	PANTHER	25.8	B.1.400	V3
MCoV-16031	EPI_ISL_785715	2020-10-27	256	ALINITY	16.98	B.1.577	V3
MCoV-16032	EPI_ISL_785716	2020-10-27	256	PANTHER	33.0	B.1.577	V3
MCoV-16035	EPI_ISL_785719	2020-10-27	256	ALINITY	23.02	B.1.2	V3
MCoV-16036	EPI_ISL_785720	2020-10-27	264	PANTHER	31.5	B.1	V3
MCoV-16037	EPI_ISL_785721	2020-10-27	256	ALINITY	13.95	B.1.243	V3
MCoV-16039	EPI_ISL_785723	2020-10-27	257	ALINITY	26.86	B.1	V3
MCoV-16040	EPI_ISL_785724	2020-10-27	573	ALINITY	29.96	B.1.349	V3
MCoV-16041	EPI_ISL_785725	2020-10-27	416	ALINITY	36.55	B.1.1.335	V3
MCoV-16042	EPI_ISL_785726	2020-10-27	256	ALINITY	16.49	B.1.396	V3
MCoV-16051	EPI_ISL_785735	2020-10-27	417	ALINITY	34.46	B.1.2	V3
MCoV-16052	EPI_ISL_785736	2020-10-27	563	ALINITY	33.91	B.1	V3
MCoV-16053	EPI_ISL_785737	2020-10-27	258	PANTHER	38.3	B.1	V3
MCoV-16056	EPI_ISL_785740	2020-10-27	256	ALINITY	26.15	B.1.234	V3
MCoV-16061	EPI_ISL_785745	2020-10-27	256	ALINITY	16.61	B.1.324	V3
MCoV-16063	EPI_ISL_785747	2020-10-27	258	ALINITY	37.91	B.1	V3
MCoV-16067	EPI_ISL_785751	2020-10-27	256	PANTHER	18.7	B.1.234	V3
MCoV-16068	EPI_ISL_785752	2020-10-27	256	ALINITY	16.98	B.1.234	V3
MCoV-16069	EPI_ISL_785753	2020-10-27	256	PANTHER	39.4	B.1.234	V3
MCoV-16071	EPI_ISL_785755	2020-10-27	421	ALINITY	36.11	B.1	V3
MCoV-16072	EPI_ISL_785756	2020-10-27	410	ALINITY	36.58	B.1.243	V3
MCoV-16075	EPI_ISL_785759	2020-10-27	256	ALINITY	20.32	B.1.564	V3
MCoV-16077	EPI_ISL_785761	2020-10-27	256	ALINITY	16.36	B.1.396	V3
MCoV-16079	EPI_ISL_785763	2020-10-27	256	ALINITY	37.54	B.1.234	V3
MCoV-16080	EPI_ISL_785764	2020-10-27	256	ALINITY	21.97	B.1	V3
MCoV-16081	EPI_ISL_785765	2020-10-27	256	ALINITY	22.5	B.1.2	V3
MCoV-16084	EPI_ISL_785768	2020-10-27	419	ALINITY	36.33	B.1	V3
MCoV-16085	EPI_ISL_785769	2020-10-27	256	ALINITY	20.97	B.1.2	V3
MCoV-16088	EPI_ISL_785772	2020-10-27	256	ALINITY	26.93	B.1.2	V3
MCoV-16090	EPI_ISL_785774	2020-10-27	414	ALINITY	40.2	B.1	V3
MCoV-16095	EPI_ISL_785779	2020-10-27	619	ALINITY	37.77	B.1.596	V3
MCoV-16098	EPI_ISL_785782	2020-10-27	256	ALINITY	22.77	B.1.396	V3
MCoV-16099	EPI_ISL_785783	2020-10-27	256	ALINITY	21.25	B.1.577	V3
MCoV-16101	EPI_ISL_785785	2020-10-27	257	ALINITY	37.68	B.1.2	V3
MCoV-16102	EPI_ISL_785786	2020-10-27	256	ALINITY	12.16	B.1.2	V3
MCoV-16103	EPI_ISL_785787	2020-10-27	256	ALINITY	19.91	B.1	V3
MCoV-16104	EPI_ISL_785788	2020-10-27	256	ALINITY	19.37	B.1.596	V3
MCoV-16105	EPI_ISL_785789	2020-10-27	256	ALINITY	15.76	B.1.234	V3
MCoV-16108	EPI_ISL_785792	2020-10-27	415	ALINITY	39.91	B.1	V3
MCoV-16109	EPI_ISL_785793	2020-10-27	256	ALINITY	15.94	B.1.2	V3
MCoV-16110	EPI_ISL_785794	2020-10-27	258	ALINITY	32.01	B.1	V3
MCoV-16111	EPI_ISL_785795	2020-10-27	256	PANTHER	22.6	B.1	V3
MCoV-16112	EPI_ISL_785796	2020-10-27	256	PANTHER	28.2	B.1.2	V3
MCoV-16113	EPI_ISL_785797	2020-10-27	256	ALINITY	21.14	B.1.602	V3
MCoV-16115	EPI_ISL_785799	2020-10-27	256	PANTHER	18.1	B.1	V3
MCoV-16116	EPI_ISL_785800	2020-10-27	256	ALINITY	24.79	B.1.1.222	V3
MCoV-16117	EPI_ISL_785801	2020-10-27	256	ALINITY	16.96	B.1.2	V3
MCoV-16138	EPI_ISL_785822	2020-10-27	256	ALINITY	26.96	B.1.396	V3
MCoV-16171	EPI_ISL_785855	2020-10-27	256	ALINITY	14.08	B.1.2	V3
MCoV-16209	EPI_ISL_785893	2020-10-27	256	PANTHER	30.1	B.1.234	V3
MCoV-16237	EPI_ISL_785921	2020-10-27	256	PANTHER	28.6	B.1.2	V3
MCoV-16262	EPI_ISL_785946	2020-10-27	256	ALINITY	19.47	B.1.2	V3
MCoV-16273	EPI_ISL_785957	2020-10-27	486	ALINITY	40.15	B.1	V3
MCoV-16274	EPI_ISL_785958	2020-10-27	256	ALINITY	13.04	B.1.396	V3
MCoV-16297	EPI_ISL_785981	2020-10-27	256	ALINITY	22.03	B.1.1.362	V3
MCoV-16309	EPI_ISL_785993	2020-10-27	537	ALINITY	36.63	B.1.596	V3
MCoV-16033	EPI_ISL_785717	2020-10-28	256	PANTHER	34.0	B.1.234	V3
MCoV-16070	EPI_ISL_785754	2020-10-28	256	PANTHER	24.9	B.1.243	V3
MCoV-16094	EPI_ISL_785778	2020-10-28	256	PANTHER	18.0	B.1.1.434	V3
MCoV-16106	EPI_ISL_785790	2020-10-28	256	ALINITY	12.37	B.1.311	V3
MCoV-16118	EPI_ISL_785802	2020-10-28	256	ALINITY	26.54	B.1.2	V3
MCoV-16120	EPI_ISL_785804	2020-10-28	431	ALINITY	35.13	B.1	V3
MCoV-16121	EPI_ISL_785805	2020-10-28	256	PANTHER	17.3	B.1.564	V3
MCoV-16122	EPI_ISL_785806	2020-10-28	256	ALINITY	22.2	B.1.311	V3
MCoV-16131	EPI_ISL_785815	2020-10-28	453	ALINITY	34.11	B.1	V3
MCoV-16132	EPI_ISL_785816	2020-10-28	411	CEPHEID	40.1	B.1	V3
MCoV-16133	EPI_ISL_785817	2020-10-28	418	ALINITY	35.9	B.1	V3
MCoV-16134	EPI_ISL_785818	2020-10-28	418	ALINITY	33.66	B.1.369	V3
MCoV-16143	EPI_ISL_785827	2020-10-28	413	ALINITY	37.8	B.1	V3
MCoV-16147	EPI_ISL_785831	2020-10-28	410	ALINITY	34.8	B.1	V3
MCoV-16155	EPI_ISL_785839	2020-10-28	256	ALINITY	27.19	B.1.2	V3
MCoV-16156	EPI_ISL_785840	2020-10-28	256	ALINITY	25.14	B.1.2	V3
MCoV-16167	EPI_ISL_785851	2020-10-28	416	ALINITY	39.91	B.1.2	V3
MCoV-16168	EPI_ISL_785852	2020-10-28	256	ALINITY	23.66	B.1.2	V3
MCoV-16179	EPI_ISL_785863	2020-10-28	256	ALINITY	13.76	B.1.2	V3
MCoV-16191	EPI_ISL_785875	2020-10-28	256	ALINITY	16.66	B.1.2	V3
MCoV-16193	EPI_ISL_785877	2020-10-28	256	ALINITY	18.75	B.1.564	V3
MCoV-16194	EPI_ISL_785878	2020-10-28	257	ALINITY	34.95	B.1	V3
MCoV-16205	EPI_ISL_785889	2020-10-28	256	ALINITY	16.36	B.1.2	V3
MCoV-16206	EPI_ISL_785890	2020-10-28	256	ALINITY	22.76	B.1.564	V3
MCoV-16231	EPI_ISL_785915	2020-10-28	256	ALINITY	25.57	B.1.234	V3
MCoV-16347	EPI_ISL_786031	2020-10-28	488	ALINITY	35.02	B.1.2	V3
MCoV-16024	EPI_ISL_785708	2020-10-29	411	ALINITY	34.74	B.1	V3
MCoV-16027	EPI_ISL_785711	2020-10-29	256	PANTHER	38.3	B.1.582	V3
MCoV-16043	EPI_ISL_785727	2020-10-29	256	ALINITY	30.24	B.1.234	V3
MCoV-16045	EPI_ISL_785729	2020-10-29	256	ALINITY	15.09	B.1.509	V3
MCoV-16049	EPI_ISL_785733	2020-10-29	256	PANTHER	22.7	B.1.2	V3
MCoV-16054	EPI_ISL_785738	2020-10-29	256	ALINITY	25.26	B.1.234	V3
MCoV-16055	EPI_ISL_785739	2020-10-29	256	ALINITY	32.3	B.1.234	V3
MCoV-16060	EPI_ISL_785744	2020-10-29	256	ALINITY	8.23	B.1.243	V3
MCoV-16062	EPI_ISL_785746	2020-10-29	454	ALINITY	38.55	B.1	V3
MCoV-16065	EPI_ISL_785749	2020-10-29	256	ALINITY	15.28	B.1.2	V3
MCoV-16073	EPI_ISL_785757	2020-10-29	256	ALINITY	16.03	B.1.582	V3
MCoV-16076	EPI_ISL_785760	2020-10-29	256	ALINITY	15.0	B.1.564	V3
MCoV-16091	EPI_ISL_785775	2020-10-29	405	ALINITY	38.15	B.1.2	V3
MCoV-16092	EPI_ISL_785776	2020-10-29	410	ALINITY	27.0	B.1	V3
MCoV-16097	EPI_ISL_785781	2020-10-29	257	PANTHER	35.4	B.1	V3
MCoV-16107	EPI_ISL_785791	2020-10-29	256	ALINITY	16.27	B.1.139	V3
MCoV-16119	EPI_ISL_785803	2020-10-29	256	PANTHER	35.5	B.1	V3
MCoV-16129	EPI_ISL_785813	2020-10-29	256	ALINITY	22.72	B.1.2	V3
MCoV-16130	EPI_ISL_785814	2020-10-29	412	ALINITY	37.16	B.1	V3
MCoV-16141	EPI_ISL_785825	2020-10-29	256	ALINITY	12.51	B.1.2	V3
MCoV-16142	EPI_ISL_785826	2020-10-29	256	ALINITY	21.01	B.1.349	V3
MCoV-16154	EPI_ISL_785838	2020-10-29	257	PANTHER	32.0	B.1.2	V3
MCoV-16166	EPI_ISL_785850	2020-10-29	256	ALINITY	15.61	B.1.577	V3
MCoV-16169	EPI_ISL_785853	2020-10-29	256	PANTHER	24.2	B.1.234	V3
MCoV-16177	EPI_ISL_785861	2020-10-29	256	ALINITY	25.56	B.1	V3
MCoV-16188	EPI_ISL_785872	2020-10-29	412	ALINITY	38.8	B.1.596	V3
MCoV-16189	EPI_ISL_785873	2020-10-29	261	ALINITY	32.29	B.1	V3
MCoV-16190	EPI_ISL_785874	2020-10-29	282	ALINITY	36.94	B.1.2	V3
MCoV-16200	EPI_ISL_785884	2020-10-29	256	ALINITY	18.89	B.1	V3
MCoV-16201	EPI_ISL_785885	2020-10-29	416	ALINITY	40.68	B.1	V3
MCoV-16203	EPI_ISL_785887	2020-10-29	257	PANTHER	30.9	B.1.265	V3
MCoV-16212	EPI_ISL_785896	2020-10-29	259	ALINITY	30.98	B.1.596	V3
MCoV-16213	EPI_ISL_785897	2020-10-29	412	ALINITY	38.21	B.1	V3
MCoV-16214	EPI_ISL_785898	2020-10-29	256	ALINITY	32.08	B.1.349	V3
MCoV-16225	EPI_ISL_785909	2020-10-29	256	PANTHER	30.2	B.1.396	V3
MCoV-16296	EPI_ISL_785980	2020-10-29	256	ALINITY	16.28	B.1.2	V3
MCoV-16324	EPI_ISL_786008	2020-10-29	256	PANTHER	26.0	B.1.596	V3
MCoV-16336	EPI_ISL_786020	2020-10-29	256	PANTHER	20.2	B.1.234	V3
MCoV-16038	EPI_ISL_785722	2020-10-30	256	ALINITY	14.28	B.1.396	V3
MCoV-16057	EPI_ISL_785741	2020-10-30	256	ALINITY	27.94	B.1.234	V3
MCoV-16087	EPI_ISL_785771	2020-10-30	410	ALINITY	34.29	B.1.2	V3
MCoV-16096	EPI_ISL_785780	2020-10-30	258	ALINITY	30.56	B.1.396	V3
MCoV-16136	EPI_ISL_785820	2020-10-30	256	PANTHER	15.8	B.1.564	V3
MCoV-16152	EPI_ISL_785836	2020-10-30	465	ALINITY	36.79	B.1.1.334	V3
MCoV-16165	EPI_ISL_785849	2020-10-30	256	PANTHER	20.2	B.1.595	V3
MCoV-16210	EPI_ISL_785894	2020-10-30	256	PANTHER	33.2	B.1.243	V3
MCoV-16216	EPI_ISL_785900	2020-10-30	256	ALINITY	23.45	B.1.582	V3
MCoV-16219	EPI_ISL_785903	2020-10-30	256	PANTHER	25.2	B.1.1	V3
MCoV-16227	EPI_ISL_785911	2020-10-30	257	ALINITY	30.66	B.1.1	V3
MCoV-16228	EPI_ISL_785912	2020-10-30	256	PANTHER	21.3	B.1.243	V3
MCoV-16229	EPI_ISL_785913	2020-10-30	256	ALINITY	20.57	B.1.243	V3
MCoV-16230	EPI_ISL_785914	2020-10-30	256	PANTHER	38.3	B.1.240	V3
MCoV-16232	EPI_ISL_785916	2020-10-30	256	ALINITY	15.95	B.1.234	V3
MCoV-16240	EPI_ISL_785924	2020-10-30	680	ALINITY	35.57	B.1	V3
MCoV-16241	EPI_ISL_785925	2020-10-30	256	PANTHER	24.1	B.1.2	V3
MCoV-16244	EPI_ISL_785928	2020-10-30	256	ALINITY	17.2	B.1.2	V3
MCoV-16251	EPI_ISL_785935	2020-10-30	727	PANTHER	34.6	B.1.577	V3
MCoV-16255	EPI_ISL_785939	2020-10-30	256	ALINITY	12.43	B.1.240	V3
MCoV-16263	EPI_ISL_785947	2020-10-30	261	PANTHER	24.1	B.1.234	V3
MCoV-16265	EPI_ISL_785949	2020-10-30	256	ALINITY	24.84	B.1.2	V3
MCoV-16267	EPI_ISL_785951	2020-10-30	256	ALINITY	14.59	B.1.2	V3
MCoV-16284	EPI_ISL_785968	2020-10-30	495	PANTHER	37.7	B.1.2	V3
MCoV-16287	EPI_ISL_785971	2020-10-30	257	PANTHER	33.2	B.1.234	V3
MCoV-16288	EPI_ISL_785972	2020-10-30	256	PANTHER	21.6	B.1.349	V3
MCoV-16291	EPI_ISL_785975	2020-10-30	475	ALINITY	35.05	B.1.2	V3
MCoV-16299	EPI_ISL_785983	2020-10-30	256	ALINITY	21.38	B.1	V3
MCoV-16300	EPI_ISL_785984	2020-10-30	256	ALINITY	30.69	B.1	V3
MCoV-16301	EPI_ISL_785985	2020-10-30	493	ALINITY	39.47	B.1.396	V3
MCoV-16302	EPI_ISL_785986	2020-10-30	699	PANTHER	37.8	B.1	V3
MCoV-16304	EPI_ISL_785988	2020-10-30	291	ALINITY	36.23	B.1	V3
MCoV-16140	EPI_ISL_785824	2020-10-31	256	ALINITY	17.52	B.1.2	V3
MCoV-16174	EPI_ISL_785858	2020-10-31	426	ALINITY	32.04	B.1	V3
MCoV-16176	EPI_ISL_785860	2020-10-31	256	ALINITY	18.79	B.1.189	V3
MCoV-16221	EPI_ISL_785905	2020-10-31	256	ALINITY	29.46	B.1.2	V3
MCoV-16222	EPI_ISL_785906	2020-10-31	256	ALINITY	26.49	B.1.2	V3
MCoV-16224	EPI_ISL_785908	2020-10-31	256	PANTHER	20.5	B.1.2	V3
MCoV-16233	EPI_ISL_785917	2020-10-31	280	ALINITY	33.3	B.1	V3
MCoV-16234	EPI_ISL_785918	2020-10-31	256	PANTHER	22.9	B.1.2	V3
MCoV-16235	EPI_ISL_785919	2020-10-31	256	ALINITY	28.08	B.1.596	V3
MCoV-16245	EPI_ISL_785929	2020-10-31	256	ALINITY	14.54	B.1.2	V3
MCoV-16247	EPI_ISL_785931	2020-10-31	620	PANTHER	37.4	B.1.396	V3
MCoV-16248	EPI_ISL_785932	2020-10-31	453	ALINITY	37.73	B.1.596	V3
MCoV-16257	EPI_ISL_785941	2020-10-31	281	ALINITY	34.41	B.1	V3
MCoV-16258	EPI_ISL_785942	2020-10-31	256	ALINITY	27.27	B.1.582	V3
MCoV-16259	EPI_ISL_785943	2020-10-31	256	ALINITY	30.17	B.1.396	V3
MCoV-16260	EPI_ISL_785944	2020-10-31	256	PANTHER	26.6	B.1.2	V3
MCoV-16271	EPI_ISL_785955	2020-10-31	256	PANTHER	25.2	B.1	V3
MCoV-16272	EPI_ISL_785956	2020-10-31	257	PANTHER	25.2	B.1.1.231	V3
MCoV-16281	EPI_ISL_785965	2020-10-31	256	PANTHER	26.6	B.1.2	V3
MCoV-16282	EPI_ISL_785966	2020-10-31	256	ALINITY	24.65	B.1.1.135	V3
MCoV-16293	EPI_ISL_785977	2020-10-31	412	ALINITY	29.39	B.1.2	V3
MCoV-16294	EPI_ISL_785978	2020-10-31	256	PANTHER	13.2	B.1.396	V3
MCoV-16305	EPI_ISL_785989	2020-10-31	256	PANTHER	24.1	B.1.2	V3
MCoV-16306	EPI_ISL_785990	2020-10-31	525	ALINITY	37.83	B.1.2	V3
MCoV-16307	EPI_ISL_785991	2020-10-31	256	PANTHER	23.2	B.1.1.258	V3
MCoV-16128	EPI_ISL_785812	2020-11-01	257	ALINITY	28.48	B.1.243	V3
MCoV-16315	EPI_ISL_785999	2020-11-01	628	ALINITY	27.45	B.1	V3
MCoV-16316	EPI_ISL_786000	2020-11-01	256	PANTHER	24.1	B.1.349	V3
MCoV-16327	EPI_ISL_786011	2020-11-01	256	PANTHER	28.1	B.1.2	V3
MCoV-16337	EPI_ISL_786021	2020-11-01	256	PANTHER	26.2	B.1.2	V3
MCoV-16338	EPI_ISL_786022	2020-11-01	256	ALINITY	29.44	B.1.1.258	V3
MCoV-16348	EPI_ISL_786032	2020-11-01	256	PANTHER	28.1	B.1.396	V3
MCoV-16350	EPI_ISL_786034	2020-11-01	609	PANTHER	33.3	B.1	V3
MCoV-16351	EPI_ISL_786035	2020-11-01	731	ALINITY	37.15	B.1	V3
MCoV-16361	EPI_ISL_786045	2020-11-01	256	PANTHER	25.0	B.1.369	V3
MCoV-16362	EPI_ISL_786046	2020-11-01	256	ALINITY	18.99	B.1	V3
MCoV-16363	EPI_ISL_786047	2020-11-01	256	PANTHER	22.0	B.1.2	V3
MCoV-16373	EPI_ISL_786057	2020-11-01	518	PANTHER	39.4	B.1.596	V3
MCoV-16374	EPI_ISL_786058	2020-11-01	257	PANTHER	28.7	B.1	V3
MCoV-16384	EPI_ISL_786068	2020-11-01	256	ALINITY	17.39	B.1.2	V3
MCoV-16396	EPI_ISL_786080	2020-11-01	511	PANTHER	36.1	B.1.177	V3
MCoV-16398	EPI_ISL_786082	2020-11-01	256	ALINITY	12.46	B.1.2	V3
MCoV-16317	EPI_ISL_786001	2020-11-02	748	ALINITY	36.84	B.1	V3
MCoV-16318	EPI_ISL_786002	2020-11-02	256	PANTHER	28.3	B.1.2	V3
MCoV-16321	EPI_ISL_786005	2020-11-02	256	ALINITY	25.27	B.1.2	V3
MCoV-16328	EPI_ISL_786012	2020-11-02	256	ALINITY	29.98	B.1.2	V3
MCoV-16329	EPI_ISL_786013	2020-11-02	438	ALINITY	37.05	B.1.2	V3
MCoV-16330	EPI_ISL_786014	2020-11-02	525	PANTHER	34.3	B.1	V3
MCoV-16331	EPI_ISL_786015	2020-11-02	629	ALINITY	37.79	B.1.596	V3
MCoV-16332	EPI_ISL_786016	2020-11-02	256	PANTHER	22.0	B.1.243	V3
MCoV-16334	EPI_ISL_786018	2020-11-02	256	ALINITY	31.83	B.1.234	V3
MCoV-16340	EPI_ISL_786024	2020-11-02	256	ALINITY	25.41	B.1.582	V3
MCoV-16341	EPI_ISL_786025	2020-11-02	256	ALINITY	22.49	B.1.234	V3
MCoV-16342	EPI_ISL_786026	2020-11-02	256	ALINITY	24.2	B.1.2	V3
MCoV-16344	EPI_ISL_786028	2020-11-02	450	ALINITY	35.25	B.1	V3
MCoV-16345	EPI_ISL_786029	2020-11-02	256	ALINITY	17.58	B.1.605	V3
MCoV-16346	EPI_ISL_786030	2020-11-02	416	ALINITY	32.12	B.1	V3
MCoV-16352	EPI_ISL_786036	2020-11-02	484	PANTHER	38.4	B.1.2	V3
MCoV-16354	EPI_ISL_786038	2020-11-02	422	ALINITY	34.31	B.1	V3
MCoV-16355	EPI_ISL_786039	2020-11-02	256	ALINITY	24.8	B.1.234	V3
MCoV-16356	EPI_ISL_786040	2020-11-02	403	PANTHER	32.6	B.1.577	V3
MCoV-16357	EPI_ISL_786041	2020-11-02	435	ALINITY	32.2	B.1	V3
MCoV-16358	EPI_ISL_786042	2020-11-02	256	PANTHER	31.6	B.1.596	V3
MCoV-16364	EPI_ISL_786048	2020-11-02	422	PANTHER	34.0	B.1.240	V3
MCoV-16366	EPI_ISL_786050	2020-11-02	256	PANTHER	29.3	B.1	V3
MCoV-16367	EPI_ISL_786051	2020-11-02	420	ALINITY	34.85	B.1	V3
MCoV-16368	EPI_ISL_786052	2020-11-02	256	ALINITY	12.87	B.1.517	V3
MCoV-16370	EPI_ISL_786054	2020-11-02	256	ALINITY	18.38	B.1.2	V3
MCoV-16376	EPI_ISL_786060	2020-11-02	256	PANTHER	25.4	B.1.596	V3
MCoV-16377	EPI_ISL_786061	2020-11-02	734	ALINITY	37.86	B.1.596	V3
MCoV-16378	EPI_ISL_786062	2020-11-02	256	PANTHER	23.0	B.1.567	V3
MCoV-16379	EPI_ISL_786063	2020-11-02	272	PANTHER	38.8	B.1	V3
MCoV-16380	EPI_ISL_786064	2020-11-02	492	ALINITY	35.71	B.1	V3
MCoV-16381	EPI_ISL_786065	2020-11-02	256	ALINITY	30.34	B.1.349	V3
MCoV-16389	EPI_ISL_786073	2020-11-02	492	ALINITY	38.11	B.1.2	V3
MCoV-16391	EPI_ISL_786075	2020-11-02	256	ALINITY	12.1	B.1.240	V3
MCoV-16394	EPI_ISL_786078	2020-11-02	487	ALINITY	37.89	B.1.596	V3
MCoV-16400	EPI_ISL_786084	2020-11-02	256	PANTHER	16.7	B.1.2	V3
MCoV-16403	EPI_ISL_786087	2020-11-02	256	ALINITY	27.75	B.1.396	V3
MCoV-16410	EPI_ISL_1202120	2020-11-02	256	CEPHEID	30.8	B.1.609	V3
MCoV-16422	EPI_ISL_1202132	2020-11-02	256	PANTHER	30.7	B.1	V3
MCoV-16431	EPI_ISL_1202141	2020-11-02	256	ALINITY	26.07	B.1.1.222	V3
MCoV-16443	EPI_ISL_1202153	2020-11-02	256	PANTHER	32.5	B.1.2	V3
MCoV-16444	EPI_ISL_1202154	2020-11-02	256	PANTHER	24.1	B.1.582	V3
MCoV-16447	EPI_ISL_1202157	2020-11-02	623	PANTHER	34.2	B.1	V3
MCoV-16455	EPI_ISL_1202165	2020-11-02	256	ALINITY	29.74	B.1.2	V3
MCoV-16461	EPI_ISL_1202171	2020-11-02	256	PANTHER	23.2	B.1.234	V3
MCoV-16468	EPI_ISL_1202178	2020-11-02	256	ALINITY	17.11	B.1.2	V3
MCoV-16470	EPI_ISL_1202180	2020-11-02	256	PANTHER	32.4	B.1.396	V3
MCoV-16479	EPI_ISL_1202189	2020-11-02	256	ALINITY	10.34	B.1.2	V3
MCoV-16480	EPI_ISL_1202190	2020-11-02	256	PANTHER	26.5	B.1.2	V3
MCoV-16485	EPI_ISL_1202195	2020-11-02	256	PANTHER	30.7	B.1.2	V3
MCoV-16493	EPI_ISL_1202203	2020-11-02	256	PANTHER	24.2	B.1.349	V3
MCoV-16409	EPI_ISL_1202119	2020-11-03	256	ALINITY	26.85	B.1.569	V3
MCoV-16412	EPI_ISL_1202122	2020-11-03	256	PANTHER	26.2	B.1.2	V3
MCoV-16416	EPI_ISL_1202126	2020-11-03	256	PANTHER	32.5	B.1	V3
MCoV-16417	EPI_ISL_1202127	2020-11-03	256	ALINITY	14.32	B.1.2	V3
MCoV-16418	EPI_ISL_1202128	2020-11-03	256	ALINITY	14.19	B.1.1.222	V3
MCoV-16421	EPI_ISL_1202131	2020-11-03	256	PANTHER	36.6	B.1	V3
MCoV-16424	EPI_ISL_1202134	2020-11-03	411	PANTHER	31.6	B.1.2	V3
MCoV-16425	EPI_ISL_1202135	2020-11-03	256	ALINITY	29.6	B.1.596	V3
MCoV-16430	EPI_ISL_1202140	2020-11-03	256	ALINITY	25.28	B.1.2	V3
MCoV-16436	EPI_ISL_1202146	2020-11-03	256	PANTHER	20.5	B.1.234	V3
MCoV-16439	EPI_ISL_1202149	2020-11-03	256	ALINITY	16.64	B.1.240	V3
MCoV-16441	EPI_ISL_1202151	2020-11-03	256	ALINITY	37.75	B.1	V3
MCoV-16442	EPI_ISL_1202152	2020-11-03	256	ALINITY	23.09	B.1.243	V3
MCoV-16448	EPI_ISL_1202158	2020-11-03	256	PANTHER	27.0	B.1.2	V3
MCoV-16451	EPI_ISL_1202161	2020-11-03	256	ALINITY	21.46	C.23	V3
MCoV-16453	EPI_ISL_1202163	2020-11-03	256	PANTHER	16.2	B.1.2	V3
MCoV-16454	EPI_ISL_1202164	2020-11-03	410	ALINITY	30.97	B.1.2	V3
MCoV-16460	EPI_ISL_1202170	2020-11-03	256	PANTHER	17.0	B.1.2	V3
MCoV-16463	EPI_ISL_1202173	2020-11-03	256	ALINITY	23.3	B.1.576	V3
MCoV-16465	EPI_ISL_1202175	2020-11-03	256	PANTHER	24.5	B.1.396	V3
MCoV-16466	EPI_ISL_1202176	2020-11-03	256	ALINITY	15.38	B.1.139	V3
MCoV-16469	EPI_ISL_1202179	2020-11-03	257	PANTHER	36.0	B.1	V3
MCoV-16472	EPI_ISL_1202182	2020-11-03	256	ALINITY	18.27	B.1.243	V3
MCoV-16473	EPI_ISL_1202183	2020-11-03	256	PANTHER	13.8	B.1.234	V3
MCoV-16478	EPI_ISL_1202188	2020-11-03	414	PANTHER	38.4	B.1	V3
MCoV-16482	EPI_ISL_1202192	2020-11-03	256	ALINITY	26.32	B.1.2	V3
MCoV-16483	EPI_ISL_1202193	2020-11-03	257	PANTHER	17.6	B.1.596	V3
MCoV-16486	EPI_ISL_1202196	2020-11-03	256	PANTHER	34.9	B.1.596	V3
MCoV-16487	EPI_ISL_1202197	2020-11-03	256	PANTHER	19.0	B.1.1.337	V3
MCoV-16489	EPI_ISL_1202199	2020-11-03	410	PANTHER	38.0	B.1.2	V3
MCoV-16495	EPI_ISL_1202205	2020-11-03	411	ALINITY	32.47	B.1	V3
MCoV-16498	EPI_ISL_1202208	2020-11-03	256	PANTHER	20.4	B.1.306	V3
MCoV-16499	EPI_ISL_1202209	2020-11-03	256	PANTHER	15.4	B.1.596	V3
MCoV-16501	EPI_ISL_1202211	2020-11-03	256	ALINITY	22.27	B.1.243	V3
MCoV-16503	EPI_ISL_1202213	2020-11-03	416	ALINITY	38.92	B.1	V3
MCoV-16504	EPI_ISL_1202214	2020-11-03	256	ALINITY	18.08	B.1.396	V3
MCoV-16507	EPI_ISL_1202217	2020-11-03	256	PANTHER	37.8	B.1.564	V3
MCoV-16515	EPI_ISL_1202225	2020-11-03	256	PANTHER	33.3	B.1.234	V3
MCoV-16526	EPI_ISL_1202236	2020-11-03	256	ALINITY	14.43	B.1.2	V3
MCoV-16527	EPI_ISL_1202237	2020-11-03	256	ALINITY	16.57	B.1.2	V3
MCoV-16531	EPI_ISL_1202241	2020-11-03	256	ALINITY	20.68	B.1.2	V3
MCoV-16537	EPI_ISL_1202247	2020-11-03	256	PANTHER	20.6	B.1.2	V3
MCoV-16539	EPI_ISL_1202249	2020-11-03	256	ALINITY	22.36	B.1.2	V3
MCoV-16547	EPI_ISL_1202257	2020-11-03	256	ALINITY	15.71	B.1.577	V3
MCoV-16551	EPI_ISL_1202261	2020-11-03	256	ALINITY	25.63	B.1.2	V3
MCoV-16563	EPI_ISL_1202273	2020-11-03	256	ALINITY	26.38	B.1	V3
MCoV-16568	EPI_ISL_1202278	2020-11-03	256	ALINITY	33.41	B.1	V3
MCoV-16580	EPI_ISL_1202290	2020-11-03	256	ALINITY	23.21	B.1.2	V3
MCoV-16601	EPI_ISL_1202311	2020-11-03	256	PANTHER	17.7	B.1.565	V3
MCoV-16505	EPI_ISL_1202215	2020-11-04	256	PANTHER	21.8	B.1.2	V3
MCoV-16506	EPI_ISL_1202216	2020-11-04	256	PANTHER	20.4	B.1.564	V3
MCoV-16510	EPI_ISL_1202220	2020-11-04	256	ALINITY	21.83	B.1.396	V3
MCoV-16512	EPI_ISL_1202222	2020-11-04	256	ALINITY	24.69	B.1.234	V3
MCoV-16514	EPI_ISL_1202224	2020-11-04	256	ALINITY	13.3	B.1.243	V3
MCoV-16517	EPI_ISL_1202227	2020-11-04	404	PANTHER	38.4	B.1	V3
MCoV-16518	EPI_ISL_1202228	2020-11-04	256	ALINITY	19.65	B.1.234	V3
MCoV-16521	EPI_ISL_1202231	2020-11-04	412	ALINITY	21.93	B.1.582	V3
MCoV-16522	EPI_ISL_1202232	2020-11-04	256	ALINITY	13.16	B.1.234	V3
MCoV-16523	EPI_ISL_1202233	2020-11-04	256	ALINITY	27.42	B.1.2	V3
MCoV-16529	EPI_ISL_1202239	2020-11-04	256	ALINITY	33.9	B.1	V3
MCoV-16530	EPI_ISL_1202240	2020-11-04	256	PANTHER	19.0	B.1.2	V3
MCoV-16532	EPI_ISL_1202242	2020-11-04	256	ALINITY	17.88	B.1.609	V3
MCoV-16534	EPI_ISL_1202244	2020-11-04	256	PANTHER	34.7	B.1.369	V3
MCoV-16535	EPI_ISL_1202245	2020-11-04	256	ALINITY	19.52	B.1.2	V3
MCoV-16536	EPI_ISL_1202246	2020-11-04	256	PANTHER	17.0	B.1.234	V3
MCoV-16541	EPI_ISL_1202251	2020-11-04	256	ALINITY	14.55	B.1.582	V3
MCoV-16542	EPI_ISL_1202252	2020-11-04	257	PANTHER	27.7	B.1	V3
MCoV-16543	EPI_ISL_1202253	2020-11-04	256	ALINITY	31.68	B.1	V3
MCoV-16545	EPI_ISL_1202255	2020-11-04	256	ALINITY	23.05	B.1	V3
MCoV-16546	EPI_ISL_1202256	2020-11-04	256	PANTHER	29.5	B.1.369	V3
MCoV-16548	EPI_ISL_1202258	2020-11-04	259	ALINITY	29.84	B.1.234	V3
MCoV-16549	EPI_ISL_1202259	2020-11-04	257	ALINITY	30.87	B.1.2	V3
MCoV-16552	EPI_ISL_1202262	2020-11-04	256	ALINITY	27.98	B.1.234	V3
MCoV-16553	EPI_ISL_1202263	2020-11-04	256	PANTHER	16.7	B.1.2	V3
MCoV-16554	EPI_ISL_1202264	2020-11-04	256	ALINITY	19.2	B.1.567	V3
MCoV-16556	EPI_ISL_1202266	2020-11-04	256	ALINITY	25.49	B.1.396	V3
MCoV-16560	EPI_ISL_1202270	2020-11-04	256	PANTHER	17.4	B.1.2	V3
MCoV-16561	EPI_ISL_1202271	2020-11-04	256	ALINITY	13.11	B.1.2	V3
MCoV-16562	EPI_ISL_1202272	2020-11-04	256	ALINITY	22.58	B.1.2	V3
MCoV-16569	EPI_ISL_1202279	2020-11-04	256	ALINITY	12.61	B.1.2	V3
MCoV-16570	EPI_ISL_1202280	2020-11-04	256	ALINITY	15.39	B.1.2	V3
MCoV-16571	EPI_ISL_1202281	2020-11-04	257	PANTHER	27.8	B.1.234	V3
MCoV-16578	EPI_ISL_1202288	2020-11-04	256	ALINITY	15.54	B.1.243	V3
MCoV-16581	EPI_ISL_1202291	2020-11-04	256	PANTHER	25.7	B.1.2	V3
MCoV-16582	EPI_ISL_1202292	2020-11-04	256	ALINITY	11.04	B.1.2	V3
MCoV-16583	EPI_ISL_1202293	2020-11-04	256	PANTHER	28.5	B.1.2	V3
MCoV-16584	EPI_ISL_1202294	2020-11-04	256	PANTHER	30.8	B.1.509	V3
MCoV-16586	EPI_ISL_1202296	2020-11-04	256	ALINITY	24.6	B.1.582	V3
MCoV-16589	EPI_ISL_1202299	2020-11-04	256	ALINITY	26.78	B.1.36	V3
MCoV-16590	EPI_ISL_1202300	2020-11-04	256	ALINITY	26.97	B.1.1.337	V3
MCoV-16594	EPI_ISL_1202304	2020-11-04	262	PANTHER	38.0	B.1	V3
MCoV-16595	EPI_ISL_1202305	2020-11-04	256	PANTHER	15.8	B.1.2	V3
MCoV-16596	EPI_ISL_1202306	2020-11-04	256	ALINITY	16.3	B.1.349	V3
MCoV-16600	EPI_ISL_1202310	2020-11-04	256	PANTHER	23.4	B.1.569	V3
MCoV-16602	EPI_ISL_1202312	2020-11-04	256	PANTHER	15.9	B.1.2	V3
MCoV-16611	EPI_ISL_1202321	2020-11-04	256	ALINITY	12.93	B.1.2	V3
MCoV-16612	EPI_ISL_1202322	2020-11-04	257	PANTHER	27.0	B.1.243	V3
MCoV-16614	EPI_ISL_1202324	2020-11-04	256	ALINITY	13.1	B.1.139	V3
MCoV-16623	EPI_ISL_1202333	2020-11-04	256	PANTHER	19.8	B.1.1.329	V3
MCoV-16625	EPI_ISL_1202335	2020-11-04	256	ALINITY	26.36	B.1.2	V3
MCoV-16635	EPI_ISL_1202345	2020-11-04	257	ALINITY	34.59	B.1.596	V3
MCoV-16637	EPI_ISL_1202347	2020-11-04	256	PANTHER	26.5	B.1.1.258	V3
MCoV-16647	EPI_ISL_1202357	2020-11-04	256	PANTHER	27.8	B.1.2	V3
MCoV-16650	EPI_ISL_1202360	2020-11-04	256	PANTHER	22.1	B.1.369	V3
MCoV-16660	EPI_ISL_1202370	2020-11-04	256	PANTHER	18.1	B.1.234	V3
MCoV-16662	EPI_ISL_1202372	2020-11-04	256	ALINITY	20.66	B.1.2	V3
MCoV-16674	EPI_ISL_1202384	2020-11-04	256	ALINITY	14.66	B.1.369	V3
MCoV-16684	EPI_ISL_1202394	2020-11-04	256	ALINITY	37.01	B.1.234	V3
MCoV-16685	EPI_ISL_1202395	2020-11-04	256	CEPHEID	26.2	B.1.1.222	V3
MCoV-16533	EPI_ISL_1202243	2020-11-05	256	ALINITY	11.92	B.1.369	V3
MCoV-16576	EPI_ISL_1202286	2020-11-05	256	ALINITY	15.66	B.1.2	V3
MCoV-16608	EPI_ISL_1202318	2020-11-05	257	PANTHER	33.0	B.1.396	V3
MCoV-16622	EPI_ISL_1202332	2020-11-05	256	ALINITY	25.52	B.1.2	V3
MCoV-16630	EPI_ISL_1202340	2020-11-05	256	PANTHER	28.3	B.1.582	V3
MCoV-16631	EPI_ISL_1202341	2020-11-05	256	ALINITY	23.36	B.1.595	V3
MCoV-16654	EPI_ISL_1202364	2020-11-05	256	PANTHER	20.5	B.1.311	V3
MCoV-16675	EPI_ISL_1202385	2020-11-05	256	PANTHER	32.9	B.1	V3
MCoV-16677	EPI_ISL_1202387	2020-11-05	256	PANTHER	22.2	B.1.2	V3
MCoV-16688	EPI_ISL_1202398	2020-11-05	256	ALINITY	19.94	B.1.2	V3
MCoV-16691	EPI_ISL_1202401	2020-11-05	256	PANTHER	31.4	B.1.1.432	V3
MCoV-16704	EPI_ISL_1202414	2020-11-05	256	ALINITY	11.4	B.1.2	V3
MCoV-16711	EPI_ISL_1202421	2020-11-05	256	PANTHER	28.2	B.1.1.316	V3
MCoV-16713	EPI_ISL_1202423	2020-11-05	256	ALINITY	17.16	B.1.2	V3
MCoV-16714	EPI_ISL_1202424	2020-11-05	256	PANTHER	19.9	B.1	V3
MCoV-16716	EPI_ISL_1202426	2020-11-05	256	PANTHER	18.5	B.1	V3
MCoV-16723	EPI_ISL_1202433	2020-11-05	256	PANTHER	23.4	B.1.2	V3
MCoV-16725	EPI_ISL_1202435	2020-11-05	256	PANTHER	23.1	B.1.564	V3
MCoV-16726	EPI_ISL_1202436	2020-11-05	256	PANTHER	26.0	B.1.569	V3
MCoV-16737	EPI_ISL_1202447	2020-11-05	256	PANTHER	18.1	B.1.239	V3
MCoV-16740	EPI_ISL_1202450	2020-11-05	256	ALINITY	22.1	C.23	V3
MCoV-16745	EPI_ISL_1202455	2020-11-05	256	PANTHER	24.2	B.1.2	V3
MCoV-16751	EPI_ISL_1202461	2020-11-05	256	ALINITY	28.2	B.1.2	V3
MCoV-16768	EPI_ISL_1202478	2020-11-05	256	PANTHER	20.8	B.1.605	V3
MCoV-16777	EPI_ISL_1202487	2020-11-05	256	PANTHER	17.6	B.1.605	V3
MCoV-16786	EPI_ISL_1202496	2020-11-05	256	ALINITY	16.37	B.1.509	V3
MCoV-16789	EPI_ISL_1202499	2020-11-05	256	ALINITY	37.27	B.1.605	V3
MCoV-17200	EPI_ISL_1202911	2020-11-05	256	ALINITY	14.57	B.1.2	V3
MCoV-17202	EPI_ISL_1202913	2020-11-05	256	ALINITY	26.09	B.1.2	V3
MCoV-17205	EPI_ISL_1202916	2020-11-05	256	ALINITY	22.59	B.1.605	V3
MCoV-17217	EPI_ISL_1202928	2020-11-05	256	PANTHER	20.5	B.1.2	V3
MCoV-17224	EPI_ISL_1202935	2020-11-05	256	PANTHER	30.1	B.1.2	V3
MCoV-17227	EPI_ISL_1202938	2020-11-05	256	ALINITY	20.01	B.1.369	V3
MCoV-17249	EPI_ISL_1202960	2020-11-05	256	PANTHER	22.0	B.1.234	V3
MCoV-16607	EPI_ISL_1202317	2020-11-06	256	ALINITY	21.79	B.1.2	V3
MCoV-16610	EPI_ISL_1202320	2020-11-06	256	PANTHER	25.4	B.1.2	V3
MCoV-16617	EPI_ISL_1202327	2020-11-06	256	PANTHER	15.1	B.1.2	V3
MCoV-16632	EPI_ISL_1202342	2020-11-06	256	ALINITY	21.49	B.1.2	V3
MCoV-16633	EPI_ISL_1202343	2020-11-06	256	ALINITY	32.25	B.1.2	V3
MCoV-16639	EPI_ISL_1202349	2020-11-06	256	PANTHER	37.9	B.1.596	V3
MCoV-16640	EPI_ISL_1202350	2020-11-06	256	PANTHER	33.4	B.1.596	V3
MCoV-16641	EPI_ISL_1202351	2020-11-06	256	ALINITY	11.09	B.1.234	V3
MCoV-16642	EPI_ISL_1202352	2020-11-06	256	ALINITY	26.72	B.1.1	V3
MCoV-16644	EPI_ISL_1202354	2020-11-06	256	ALINITY	23.3	B.1.243	V3
MCoV-16651	EPI_ISL_1202361	2020-11-06	256	ALINITY	13.76	B.1.2	V3
MCoV-16652	EPI_ISL_1202362	2020-11-06	256	PANTHER	18.0	B.1.396	V3
MCoV-16653	EPI_ISL_1202363	2020-11-06	256	ALINITY	15.73	B.1.349	V3
MCoV-16657	EPI_ISL_1202367	2020-11-06	256	PANTHER	17.9	B.1.2	V3
MCoV-16664	EPI_ISL_1202374	2020-11-06	256	ALINITY	19.8	B.1.582	V3
MCoV-16666	EPI_ISL_1202376	2020-11-06	257	ALINITY	32.67	B.1.596	V3
MCoV-16690	EPI_ISL_1202400	2020-11-06	256	ALINITY	20.63	B.1.396	V3
MCoV-16692	EPI_ISL_1202402	2020-11-06	256	PANTHER	24.7	B.1	V3
MCoV-16697	EPI_ISL_1202407	2020-11-06	256	ALINITY	18.8	B.1.582	V3
MCoV-16698	EPI_ISL_1202408	2020-11-06	256	ALINITY	18.87	B.1.2	V3
MCoV-16703	EPI_ISL_1202413	2020-11-06	256	ALINITY	22.97	B.1.234	V3
MCoV-16707	EPI_ISL_1202417	2020-11-06	256	ALINITY	17.16	B.1.2	V3
MCoV-16709	EPI_ISL_1202419	2020-11-06	256	ALINITY	23.64	B.1.243	V3
MCoV-16715	EPI_ISL_1202425	2020-11-06	256	ALINITY	26.8	B.1.595	V3
MCoV-16738	EPI_ISL_1202448	2020-11-06	256	PANTHER	29.3	B.1.240	V3
MCoV-16766	EPI_ISL_1202476	2020-11-06	256	ALINITY	12.03	B.1.595	V3
MCoV-16767	EPI_ISL_1202477	2020-11-06	256	ALINITY	31.03	B.1.234	V3
MCoV-16769	EPI_ISL_1202479	2020-11-06	256	ALINITY	12.49	B.1.234	V3
MCoV-16772	EPI_ISL_1202482	2020-11-06	256	PANTHER	17.9	B.1.2	V3
MCoV-16773	EPI_ISL_1202483	2020-11-06	256	ALINITY	10.99	B.1.569	V3
MCoV-16774	EPI_ISL_1202484	2020-11-06	256	ALINITY	21.76	B.1.2	V3
MCoV-16778	EPI_ISL_1202488	2020-11-06	256	PANTHER	22.2	B.1.577	V3
MCoV-16781	EPI_ISL_1202491	2020-11-06	256	ALINITY	22.34	B.1	V3
MCoV-16788	EPI_ISL_1202498	2020-11-06	256	PANTHER	30.1	B.1.234	V3
MCoV-17176	EPI_ISL_1202887	2020-11-06	256	PANTHER	19.2	B.1.2	V3
MCoV-17177	EPI_ISL_1202888	2020-11-06	256	ALINITY	22.69	A.23	V3
MCoV-17178	EPI_ISL_1202889	2020-11-06	256	ALINITY	19.71	B.1.2	V3
MCoV-17181	EPI_ISL_1202892	2020-11-06	256	PANTHER	16.9	B.1.243	V3
MCoV-17187	EPI_ISL_1202898	2020-11-06	266	ALINITY	38.43	B.1	V3
MCoV-17211	EPI_ISL_1202922	2020-11-06	256	ALINITY	19.3	B.1.396	V3
MCoV-17212	EPI_ISL_1202923	2020-11-06	256	ALINITY	26.55	B.1.2	V3
MCoV-17213	EPI_ISL_1202924	2020-11-06	256	ALINITY	18.13	B.1.582	V3
MCoV-17229	EPI_ISL_1202940	2020-11-06	256	PANTHER	24.5	B.1.2	V3
MCoV-17240	EPI_ISL_1202951	2020-11-06	256	PANTHER	18.8	B.1	V3
MCoV-17241	EPI_ISL_1202952	2020-11-06	256	ALINITY	40.37	B.1	V3
MCoV-17247	EPI_ISL_1202958	2020-11-06	256	PANTHER	23.2	B.1.2	V3
MCoV-17259	EPI_ISL_1202970	2020-11-06	256	PANTHER	32.2	B.1.2	V3
MCoV-17261	EPI_ISL_1202972	2020-11-06	257	ALINITY	31.11	B.1.2	V3
MCoV-16606	EPI_ISL_1202316	2020-11-07	256	PANTHER	18.6	B.1.234	V3
MCoV-16634	EPI_ISL_1202344	2020-11-07	256	ALINITY	12.26	B.1.234	V3
MCoV-16655	EPI_ISL_1202365	2020-11-07	256	ALINITY	22.89	B.1.2	V3
MCoV-16699	EPI_ISL_1202409	2020-11-07	256	ALINITY	17.21	B.1.2	V3
MCoV-16708	EPI_ISL_1202418	2020-11-07	256	ALINITY	24.0	B.1.1.258	V3
MCoV-16727	EPI_ISL_1202437	2020-11-07	256	ALINITY	27.33	B.1.396	V3
MCoV-16728	EPI_ISL_1202438	2020-11-07	256	ALINITY	21.39	B.1.396	V3
MCoV-16731	EPI_ISL_1202441	2020-11-07	256	ALINITY	13.76	B.1.595	V3
MCoV-16732	EPI_ISL_1202442	2020-11-07	256	ALINITY	13.03	B.1.2	V3
MCoV-16742	EPI_ISL_1202452	2020-11-07	256	PANTHER	15.0	B.1.582	V3
MCoV-16748	EPI_ISL_1202458	2020-11-07	256	ALINITY	30.06	B.1.2	V3
MCoV-16753	EPI_ISL_1202463	2020-11-07	256	ALINITY	18.55	B.1	V3
MCoV-16760	EPI_ISL_1202470	2020-11-07	256	ALINITY	35.33	B.1.569	V3
MCoV-16765	EPI_ISL_1202475	2020-11-07	256	ALINITY	22.84	B.1.2	V3
MCoV-16770	EPI_ISL_1202480	2020-11-07	412	ALINITY	31.16	B.1.2	V3
MCoV-16776	EPI_ISL_1202486	2020-11-07	256	ALINITY	15.31	B.1.2	V3
MCoV-17175	EPI_ISL_1202886	2020-11-07	257	CEPHEID	27.9	B.1	V3
MCoV-17192	EPI_ISL_1202903	2020-11-07	256	ALINITY	23.34	B.1.1.329	V3
MCoV-17214	EPI_ISL_1202925	2020-11-07	256	ALINITY	29.5	B.1	V3
MCoV-17225	EPI_ISL_1202936	2020-11-07	256	ALINITY	18.62	B.1.234	V3
MCoV-17228	EPI_ISL_1202939	2020-11-07	257	ALINITY	36.37	B.1	V3
MCoV-17238	EPI_ISL_1202949	2020-11-07	256	ALINITY	15.05	B.1.2	V3
MCoV-17260	EPI_ISL_1202971	2020-11-07	256	ALINITY	17.37	B.1.1.403	V3
MCoV-17268	EPI_ISL_1202979	2020-11-07	256	ALINITY	19.91	B.1.595	V3
MCoV-17270	EPI_ISL_1202981	2020-11-07	256	ALINITY	16.23	B.1.2	V3
MCoV-17295	EPI_ISL_1203006	2020-11-07	256	ALINITY	25.87	B.1.2	V3
MCoV-17183	EPI_ISL_1202894	2020-11-08	256	ALINITY	24.67	B.1.2	V3
MCoV-17185	EPI_ISL_1202896	2020-11-08	256	PANTHER	25.4	B.1.139	V3
MCoV-17186	EPI_ISL_1202897	2020-11-08	256	PANTHER	20.8	B.1.2	V3
MCoV-17194	EPI_ISL_1202905	2020-11-08	256	ALINITY	22.78	B.1.2	V3
MCoV-17198	EPI_ISL_1202909	2020-11-08	256	ALINITY	18.14	B.1.2	V3
MCoV-17208	EPI_ISL_1202919	2020-11-08	256	PANTHER	28.2	B.1.2	V3
MCoV-17209	EPI_ISL_1202920	2020-11-08	256	ALINITY	16.21	B.1.234	V3
MCoV-17210	EPI_ISL_1202921	2020-11-08	256	ALINITY	27.49	B.1.234	V3
MCoV-17218	EPI_ISL_1202929	2020-11-08	256	PANTHER	13.8	B.1.243	V3
MCoV-17219	EPI_ISL_1202930	2020-11-08	256	PANTHER	22.8	B.1.2	V3
MCoV-17220	EPI_ISL_1202931	2020-11-08	256	PANTHER	20.9	B.1.234	V3
MCoV-17222	EPI_ISL_1202933	2020-11-08	257	PANTHER	33.4	B.1	V3
MCoV-17230	EPI_ISL_1202941	2020-11-08	256	PANTHER	29.3	B.1.2	V3
MCoV-17231	EPI_ISL_1202942	2020-11-08	256	ALINITY	26.05	B.1.596	V3
MCoV-17232	EPI_ISL_1202943	2020-11-08	256	PANTHER	23.5	B.1.396	V3
MCoV-17242	EPI_ISL_1202953	2020-11-08	256	ALINITY	15.5	B.1.2	V3
MCoV-17243	EPI_ISL_1202954	2020-11-08	256	ALINITY	21.92	B.1.2	V3
MCoV-17245	EPI_ISL_1202956	2020-11-08	256	ALINITY	26.5	B.1.2	V3
MCoV-17253	EPI_ISL_1202964	2020-11-08	256	ALINITY	12.13	B.1.234	V3
MCoV-17254	EPI_ISL_1202965	2020-11-08	256	ALINITY	10.38	B.1.234	V3
MCoV-17257	EPI_ISL_1202968	2020-11-08	256	PANTHER	26.0	B.1.243	V3
MCoV-17258	EPI_ISL_1202969	2020-11-08	256	PANTHER	17.5	B.1.396	V3
MCoV-17266	EPI_ISL_1202977	2020-11-08	256	PANTHER	28.4	B.1.2	V3
MCoV-17267	EPI_ISL_1202978	2020-11-08	256	ALINITY	26.93	B.1.2	V3
MCoV-17269	EPI_ISL_1202980	2020-11-08	256	ALINITY	21.5	B.1.324	V3
MCoV-17272	EPI_ISL_1202983	2020-11-08	256	CEPHEID	28.0	B.1	V3
MCoV-17283	EPI_ISL_1202994	2020-11-08	257	ALINITY	31.17	B.1.234	V3
MCoV-17284	EPI_ISL_1202995	2020-11-08	256	ALINITY	19.17	B.1.324	V3
MCoV-17296	EPI_ISL_1203007	2020-11-08	256	ALINITY	22.49	B.1.2	V3
MCoV-17307	EPI_ISL_1203018	2020-11-08	258	ALINITY	33.4	B.1.396	V3
MCoV-17308	EPI_ISL_1203019	2020-11-08	256	ALINITY	12.3	B.1.2	V3
MCoV-17320	EPI_ISL_1203031	2020-11-08	256	ALINITY	29.08	B.1.2	V3
MCoV-17331	EPI_ISL_1203042	2020-11-08	256	ALINITY	18.6	B.1.243	V3
MCoV-17332	EPI_ISL_1203043	2020-11-08	256	PANTHER	22.6	B.1.595	V3
MCoV-17343	EPI_ISL_1203054	2020-11-08	256	PANTHER	26.7	B.1.1.328	V3
MCoV-17355	EPI_ISL_1203066	2020-11-08	256	ALINITY	19.34	B.1.1.222	V3
MCoV-17233	EPI_ISL_1202944	2020-11-09	256	PANTHER	25.4	B.1.234	V3
MCoV-17274	EPI_ISL_1202985	2020-11-09	256	ALINITY	15.45	B.1.2	V3
MCoV-17275	EPI_ISL_1202986	2020-11-09	256	ALINITY	15.03	B.1.2	V3
MCoV-17276	EPI_ISL_1202987	2020-11-09	256	PANTHER	16.6	B.1.396	V3
MCoV-17277	EPI_ISL_1202988	2020-11-09	256	ALINITY	20.79	B.1.396	V3
MCoV-17280	EPI_ISL_1202991	2020-11-09	256	ALINITY	12.79	B.1.2	V3
MCoV-17281	EPI_ISL_1202992	2020-11-09	256	ALINITY	17.61	B.1.2	V3
MCoV-17282	EPI_ISL_1202993	2020-11-09	257	PANTHER	33.3	B.1.599	V3
MCoV-17288	EPI_ISL_1202999	2020-11-09	256	ALINITY	15.19	B.1.2	V3
MCoV-17289	EPI_ISL_1203000	2020-11-09	257	ALINITY	36.25	B.1.2	V3
MCoV-17291	EPI_ISL_1203002	2020-11-09	256	ALINITY	26.17	B.1.2	V3
MCoV-17293	EPI_ISL_1203004	2020-11-09	256	ALINITY	22.88	B.1.582	V3
MCoV-17297	EPI_ISL_1203008	2020-11-09	256	ALINITY	22.06	B.1.1.231	V3
MCoV-17298	EPI_ISL_1203009	2020-11-09	256	ALINITY	21.41	B.1.2	V3
MCoV-17299	EPI_ISL_1203010	2020-11-09	256	PANTHER	26.3	B.1.595	V3
MCoV-17302	EPI_ISL_1203013	2020-11-09	256	PANTHER	18.1	B.1.568	V3
MCoV-17303	EPI_ISL_1203014	2020-11-09	256	PANTHER	22.1	B.1.2	V3
MCoV-17305	EPI_ISL_1203016	2020-11-09	256	PANTHER	20.1	B.1.396	V3
MCoV-17306	EPI_ISL_1203017	2020-11-09	256	ALINITY	14.93	B.1.239	V3
MCoV-17309	EPI_ISL_1203020	2020-11-09	256	ALINITY	17.81	B.1.2	V3
MCoV-17310	EPI_ISL_1203021	2020-11-09	256	ALINITY	27.81	B.1.582	V3
MCoV-17311	EPI_ISL_1203022	2020-11-09	256	PANTHER	18.0	B.1.243	V3
MCoV-17312	EPI_ISL_1203023	2020-11-09	256	PANTHER	19.0	B.1.595	V3
MCoV-17313	EPI_ISL_1203024	2020-11-09	256	ALINITY	20.94	B.1.2	V3
MCoV-17323	EPI_ISL_1203034	2020-11-09	256	PANTHER	21.7	B.1.556	V3
MCoV-17324	EPI_ISL_1203035	2020-11-09	256	ALINITY	24.86	B.1.243	V3
MCoV-17325	EPI_ISL_1203036	2020-11-09	256	ALINITY	18.54	B.1.2	V3
MCoV-17327	EPI_ISL_1203038	2020-11-09	256	ALINITY	24.86	B.1.2	V3
MCoV-17328	EPI_ISL_1203039	2020-11-09	256	ALINITY	11.05	B.1.2	V3
MCoV-17329	EPI_ISL_1203040	2020-11-09	256	ALINITY	37.36	B.1.1	V3
MCoV-17336	EPI_ISL_1203047	2020-11-09	256	ALINITY	15.76	B.1.2	V3
MCoV-17338	EPI_ISL_1203049	2020-11-09	256	ALINITY	31.26	B.1.2	V3
MCoV-17339	EPI_ISL_1203050	2020-11-09	256	PANTHER	16.6	B.1.337	V3
MCoV-17340	EPI_ISL_1203051	2020-11-09	256	ALINITY	34.25	B.1	V3
MCoV-17342	EPI_ISL_1203053	2020-11-09	260	ALINITY	37.87	B.1	V3
MCoV-17350	EPI_ISL_1203061	2020-11-09	256	ALINITY	24.47	B.1	V3
MCoV-17351	EPI_ISL_1203062	2020-11-09	256	ALINITY	17.42	B.1.2	V3
MCoV-17352	EPI_ISL_1203063	2020-11-09	256	ALINITY	41.18	B.1.378	V3
MCoV-17353	EPI_ISL_1203064	2020-11-09	256	ALINITY	16.8	B.1.139	V3
MCoV-17354	EPI_ISL_1203065	2020-11-09	256	ALINITY	30.81	B.1.509	V3
MCoV-17360	EPI_ISL_1203071	2020-11-09	256	ALINITY	18.41	B.1.324	V3
MCoV-17361	EPI_ISL_1203072	2020-11-09	256	PANTHER	17.1	B.1.396	V3
MCoV-17363	EPI_ISL_1203074	2020-11-09	256	PANTHER	19.2	B.1.1.306	V3
MCoV-17364	EPI_ISL_1203075	2020-11-09	256	ALINITY	26.81	B.1.2	V3
MCoV-17365	EPI_ISL_1203076	2020-11-09	256	ALINITY	23.61	B.1.139	V3
MCoV-17368	EPI_ISL_1203079	2020-11-09	256	ALINITY	27.24	B.1.569	V3
MCoV-17379	EPI_ISL_1203090	2020-11-09	256	PANTHER	19.0	B.1.2	V3
MCoV-17404	EPI_ISL_1203115	2020-11-09	256	PANTHER	17.8	B.1.2	V3
MCoV-17415	EPI_ISL_1203126	2020-11-09	256	ALINITY	22.41	B.1.429	V3
MCoV-17416	EPI_ISL_1203127	2020-11-09	468	PANTHER	40.0	B.1.596	V3
MCoV-17427	EPI_ISL_1203138	2020-11-09	256	ALINITY	21.82	B.1.396	V3
MCoV-17469	EPI_ISL_1203180	2020-11-09	256	ALINITY	20.25	B.1.311	V3
MCoV-17543	EPI_ISL_1203254	2020-11-09	256	ALINITY	29.89	B.1.234	V3
MCoV-17375	EPI_ISL_1203086	2020-11-10	256	PANTHER	16.6	B.1.582	V3
MCoV-17376	EPI_ISL_1203087	2020-11-10	256	ALINITY	24.32	B.1.2	V3
MCoV-17377	EPI_ISL_1203088	2020-11-10	256	ALINITY	18.36	B.1.2	V3
MCoV-17378	EPI_ISL_1203089	2020-11-10	256	ALINITY	22.39	B.1.2	V3
MCoV-17387	EPI_ISL_1203098	2020-11-10	256	PANTHER	25.2	B.1.2	V3
MCoV-17388	EPI_ISL_1203099	2020-11-10	256	PANTHER	16.0	B.1.577	V3
MCoV-17389	EPI_ISL_1203100	2020-11-10	256	PANTHER	14.9	B.1.582	V3
MCoV-17401	EPI_ISL_1203112	2020-11-10	256	ALINITY	19.43	B.1.2	V3
MCoV-17402	EPI_ISL_1203113	2020-11-10	256	ALINITY	16.84	B.1.397	V3
MCoV-17406	EPI_ISL_1203117	2020-11-10	256	PANTHER	28.6	B.1.2	V3
MCoV-17410	EPI_ISL_1203121	2020-11-10	256	PANTHER	16.0	B.1.234	V3
MCoV-17411	EPI_ISL_1203122	2020-11-10	256	ALINITY	35.72	B.1.2	V3
MCoV-17413	EPI_ISL_1203124	2020-11-10	256	ALINITY	18.29	B.1.234	V3
MCoV-17423	EPI_ISL_1203134	2020-11-10	256	ALINITY	24.28	B.1.2	V3
MCoV-17424	EPI_ISL_1203135	2020-11-10	256	PANTHER	20.7	B.1.2	V3
MCoV-17425	EPI_ISL_1203136	2020-11-10	256	ALINITY	14.69	B.1.306	V3
MCoV-17426	EPI_ISL_1203137	2020-11-10	256	ALINITY	21.11	B.1.2	V3
MCoV-17434	EPI_ISL_1203145	2020-11-10	256	ALINITY	26.35	B.1.2	V3
MCoV-17435	EPI_ISL_1203146	2020-11-10	256	PANTHER	26.1	B.1.2	V3
MCoV-17436	EPI_ISL_1203147	2020-11-10	256	PANTHER	17.7	B.1.2	V3
MCoV-17437	EPI_ISL_1203148	2020-11-10	256	ALINITY	11.62	B.1.596	V3
MCoV-17443	EPI_ISL_1203154	2020-11-10	256	ALINITY	24.73	B.1.396	V3
MCoV-17449	EPI_ISL_1203160	2020-11-10	256	ALINITY	14.75	B.1	V3
MCoV-17450	EPI_ISL_1203161	2020-11-10	256	ALINITY	25.8	B.1.2	V3
MCoV-17458	EPI_ISL_1203169	2020-11-10	256	PANTHER	20.1	B.1	V3
MCoV-17459	EPI_ISL_1203170	2020-11-10	256	PANTHER	16.7	B.1.306	V3
MCoV-17460	EPI_ISL_1203171	2020-11-10	256	PANTHER	29.4	B.1.306	V3
MCoV-17461	EPI_ISL_1203172	2020-11-10	256	ALINITY	12.13	B.1.2	V3
MCoV-17462	EPI_ISL_1203173	2020-11-10	256	ALINITY	12.94	B.1.1	V3
MCoV-17464	EPI_ISL_1203175	2020-11-10	256	PANTHER	29.3	B.1.2	V3
MCoV-17466	EPI_ISL_1203177	2020-11-10	256	ALINITY	14.52	B.1.311	V3
MCoV-17467	EPI_ISL_1203178	2020-11-10	256	PANTHER	19.0	B.1.2	V3
MCoV-17476	EPI_ISL_1203187	2020-11-10	256	PANTHER	33.0	B.1.543	V3
MCoV-17478	EPI_ISL_1203189	2020-11-10	256	ALINITY	13.51	B.1.2	V3
MCoV-17480	EPI_ISL_1203191	2020-11-10	256	PANTHER	32.1	B.1.1	V3
MCoV-17481	EPI_ISL_1203192	2020-11-10	256	PANTHER	26.2	B.1.349	V3
MCoV-17482	EPI_ISL_1203193	2020-11-10	256	PANTHER	27.7	B.1.2	V3
MCoV-17483	EPI_ISL_1203194	2020-11-10	256	PANTHER	18.2	B.1.369	V3
MCoV-17487	EPI_ISL_1203198	2020-11-10	256	ALINITY	20.41	B.1.2	V3
MCoV-17489	EPI_ISL_1203200	2020-11-10	256	ALINITY	22.07	B.1.2	V3
MCoV-17490	EPI_ISL_1203201	2020-11-10	270	PANTHER	37.4	B.1.596	V3
MCoV-17493	EPI_ISL_1203204	2020-11-10	256	ALINITY	13.02	B.1	V3
MCoV-17494	EPI_ISL_1203205	2020-11-10	256	PANTHER	24.3	B.1.596	V3
MCoV-17495	EPI_ISL_1203206	2020-11-10	256	ALINITY	30.19	B.1	V3
MCoV-17501	EPI_ISL_1203212	2020-11-10	256	PANTHER	25.1	B.1.234	V3
MCoV-17502	EPI_ISL_1203213	2020-11-10	354	ALINITY	41.05	B.1	V3
MCoV-17503	EPI_ISL_1203214	2020-11-10	256	ALINITY	28.07	B.1.2	V3
MCoV-17506	EPI_ISL_1203217	2020-11-10	256	ALINITY	29.79	B.1	V3
MCoV-17507	EPI_ISL_1203218	2020-11-10	256	PANTHER	18.0	B.1.2	V3
MCoV-17511	EPI_ISL_1203222	2020-11-10	256	ALINITY	17.09	B.1.306	V3
MCoV-17512	EPI_ISL_1203223	2020-11-10	256	ALINITY	22.99	B.1.1	V3
MCoV-17513	EPI_ISL_1203224	2020-11-10	256	ALINITY	14.0	B.1	V3
MCoV-17516	EPI_ISL_1203227	2020-11-10	258	ALINITY	41.73	B.1.535	V3
MCoV-17517	EPI_ISL_1203228	2020-11-10	256	ALINITY	21.15	B.1	V3
MCoV-17519	EPI_ISL_1203230	2020-11-10	256	ALINITY	14.34	B.1.396	V3
MCoV-17523	EPI_ISL_1203234	2020-11-10	256	PANTHER	23.6	B.1.240	V3
MCoV-17524	EPI_ISL_1203235	2020-11-10	256	ALINITY	22.37	B.1.2	V3
MCoV-17525	EPI_ISL_1203236	2020-11-10	256	ALINITY	15.23	B.1.2	V3
MCoV-17526	EPI_ISL_1203237	2020-11-10	256	ALINITY	21.88	B.1.397	V3
MCoV-17527	EPI_ISL_1203238	2020-11-10	256	PANTHER	32.0	B.1.396	V3
MCoV-17528	EPI_ISL_1203239	2020-11-10	256	ALINITY	10.77	B.1.243	V3
MCoV-17529	EPI_ISL_1203240	2020-11-10	256	ALINITY	25.27	B.1	V3
MCoV-17530	EPI_ISL_1203241	2020-11-10	256	ALINITY	35.92	B.1	V3
MCoV-17531	EPI_ISL_1203242	2020-11-10	256	ALINITY	19.23	B.1.595	V3
MCoV-17538	EPI_ISL_1203249	2020-11-10	256	PANTHER	26.8	B.1	V3
MCoV-17541	EPI_ISL_1203252	2020-11-10	256	ALINITY	33.52	B.1.2	V3
MCoV-17542	EPI_ISL_1203253	2020-11-10	256	ALINITY	23.43	B.1.2	V3
MCoV-17547	EPI_ISL_1203258	2020-11-10	256	PANTHER	28.2	B.1.2	V3
MCoV-17548	EPI_ISL_1203259	2020-11-10	256	ALINITY	16.13	B.1	V3
MCoV-17549	EPI_ISL_1203260	2020-11-10	256	ALINITY	26.27	B.1.240	V3
MCoV-17550	EPI_ISL_1203261	2020-11-10	256	ALINITY	22.93	B.1.2	V3
MCoV-17551	EPI_ISL_1203262	2020-11-10	256	ALINITY	21.24	B.1	V3
MCoV-17553	EPI_ISL_1203264	2020-11-10	256	PANTHER	14.3	B.1.2	V3
MCoV-17554	EPI_ISL_1203265	2020-11-10	256	ALINITY	24.72	B.1.2	V3
MCoV-17573	EPI_ISL_1203284	2020-11-10	256	PANTHER	19.2	B.1.582	V3
MCoV-17606	EPI_ISL_1203317	2020-11-10	256	CEPHEID	17.2	B.1.234	V3
MCoV-17474	EPI_ISL_1203185	2020-11-11	256	ALINITY	12.79	B.1.234	V3
MCoV-17484	EPI_ISL_1203195	2020-11-11	256	ALINITY	24.07	B.1.234	V3
MCoV-17497	EPI_ISL_1203208	2020-11-11	256	PANTHER	16.4	B.1.2	V3
MCoV-17508	EPI_ISL_1203219	2020-11-11	256	PANTHER	28.6	B.1.2	V3
MCoV-17521	EPI_ISL_1203232	2020-11-11	256	PANTHER	19.0	B.1.2	V3
MCoV-17532	EPI_ISL_1203243	2020-11-11	256	ALINITY	13.53	B.1.396	V3
MCoV-17537	EPI_ISL_1203248	2020-11-11	256	PANTHER	18.8	B.1.595	V3
MCoV-17544	EPI_ISL_1203255	2020-11-11	256	ALINITY	17.54	B.1.243	V3
MCoV-17559	EPI_ISL_1203270	2020-11-11	256	ALINITY	28.69	B.1.2	V3
MCoV-17561	EPI_ISL_1203272	2020-11-11	256	PANTHER	17.1	B.1.2	V3
MCoV-17562	EPI_ISL_1203273	2020-11-11	256	PANTHER	23.0	B.1.1.438	V3
MCoV-17563	EPI_ISL_1203274	2020-11-11	256	PANTHER	26.6	B.1.596	V3
MCoV-17564	EPI_ISL_1203275	2020-11-11	256	ALINITY	19.56	B.1.2	V3
MCoV-17568	EPI_ISL_1203279	2020-11-11	256	ALINITY	23.5	B.1.2	V3
MCoV-17569	EPI_ISL_1203280	2020-11-11	257	ALINITY	35.93	B.1.2	V3
MCoV-17570	EPI_ISL_1203281	2020-11-11	256	ALINITY	26.23	B.1.2	V3
MCoV-17571	EPI_ISL_1203282	2020-11-11	256	ALINITY	20.26	B.1.1.337	V3
MCoV-17572	EPI_ISL_1203283	2020-11-11	256	ALINITY	15.67	B.1.2	V3
MCoV-17574	EPI_ISL_1203285	2020-11-11	256	ALINITY	20.01	B.1.2	V3
MCoV-17575	EPI_ISL_1203286	2020-11-11	256	ALINITY	22.67	B.1.396	V3
MCoV-17579	EPI_ISL_1203290	2020-11-11	256	ALINITY	24.41	B.1.582	V3
MCoV-17583	EPI_ISL_1203294	2020-11-11	256	ALINITY	13.37	B.1.2	V3
MCoV-17585	EPI_ISL_1203296	2020-11-11	262	PANTHER	26.0	B.1.234	V3
MCoV-17586	EPI_ISL_1203297	2020-11-11	256	PANTHER	33.7	B.1.2	V3
MCoV-17588	EPI_ISL_1203299	2020-11-11	256	ALINITY	14.95	B.1.1.329	V3
MCoV-17590	EPI_ISL_1203301	2020-11-11	256	ALINITY	30.4	B.1.1	V3
MCoV-17597	EPI_ISL_1203308	2020-11-11	256	ALINITY	14.62	B.1.234	V3
MCoV-17598	EPI_ISL_1203309	2020-11-11	256	PANTHER	22.3	B.1.2	V3
MCoV-17603	EPI_ISL_1203314	2020-11-11	256	ALINITY	21.91	B.1.2	V3
MCoV-17604	EPI_ISL_1203315	2020-11-11	256	PANTHER	17.3	B.1.2	V3
MCoV-17607	EPI_ISL_1203318	2020-11-11	256	ALINITY	22.95	B.1.2	V3
MCoV-17610	EPI_ISL_1203321	2020-11-11	256	PANTHER	20.7	B.1.582	V3
MCoV-17611	EPI_ISL_1203322	2020-11-11	256	ALINITY	13.53	B.1.2	V3
MCoV-17615	EPI_ISL_1203326	2020-11-11	256	PANTHER	19.3	B.1.2	V3
MCoV-17616	EPI_ISL_1203327	2020-11-11	256	ALINITY	27.39	B.1.139	V3
MCoV-17617	EPI_ISL_1203328	2020-11-11	257	ALINITY	34.09	B.1.234	V3
MCoV-17619	EPI_ISL_1203330	2020-11-11	256	ALINITY	17.66	B.1.2	V3
MCoV-17623	EPI_ISL_1203334	2020-11-11	411	PANTHER	30.8	B.1.2	V3
MCoV-17624	EPI_ISL_1203335	2020-11-11	256	ALINITY	14.43	B.1.243	V3
MCoV-17627	EPI_ISL_1203338	2020-11-11	256	PANTHER	17.6	B.1.2	V3
MCoV-17631	EPI_ISL_1203342	2020-11-11	256	ALINITY	18.6	B.1.110.3	V3
MCoV-17632	EPI_ISL_1203343	2020-11-11	256	ALINITY	21.99	B.1.110.3	V3
MCoV-17633	EPI_ISL_1203344	2020-11-11	256	ALINITY	24.14	B.1.189	V3
MCoV-17639	EPI_ISL_1203350	2020-11-11	256	ALINITY	14.81	B.1.2	V3
MCoV-17643	EPI_ISL_1203354	2020-11-11	256	ALINITY	33.56	B.1.2	V3
MCoV-17646	EPI_ISL_1203357	2020-11-11	256	ALINITY	13.69	B.1	V3
MCoV-17647	EPI_ISL_1203358	2020-11-11	256	ALINITY	27.97	B.1.2	V3
MCoV-17649	EPI_ISL_1203360	2020-11-11	256	ALINITY	31.12	B.1	V3
MCoV-17650	EPI_ISL_1203361	2020-11-11	256	PANTHER	20.8	B.1.2	V3
MCoV-17651	EPI_ISL_1203362	2020-11-11	256	ALINITY	30.26	B.1.2	V3
MCoV-17652	EPI_ISL_1203363	2020-11-11	256	ALINITY	20.51	B.1.243	V3
MCoV-17653	EPI_ISL_1203364	2020-11-11	256	PANTHER	22.2	B.1.2	V3
MCoV-17667	EPI_ISL_1203378	2020-11-11	256	PANTHER	21.0	B.1.577	V3
MCoV-17721	EPI_ISL_1203432	2020-11-11	256	PANTHER	32.2	B.1.396	V3
MCoV-17840	EPI_ISL_1203551	2020-11-11	256	PANTHER	12.7	B.1.595	V3
MCoV-17909	EPI_ISL_1203620	2020-11-11	256	PANTHER	22.9	B.1.582	V3
MCoV-17496	EPI_ISL_1203207	2020-11-12	256	ALINITY	34.01	B.1.396	V3
MCoV-17509	EPI_ISL_1203220	2020-11-12	256	ALINITY	29.97	B.1.2	V3
MCoV-17510	EPI_ISL_1203221	2020-11-12	256	ALINITY	16.82	B.1.243	V3
MCoV-17533	EPI_ISL_1203244	2020-11-12	256	ALINITY	19.0	B.1.596	V3
MCoV-17612	EPI_ISL_1203323	2020-11-12	256	ALINITY	16.19	B.1.596	V3
MCoV-17613	EPI_ISL_1203324	2020-11-12	410	ALINITY	37.12	B.1.596	V3
MCoV-17642	EPI_ISL_1203353	2020-11-12	256	PANTHER	19.6	B.1.2	V3
MCoV-17655	EPI_ISL_1203366	2020-11-12	256	PANTHER	17.5	B.1.396	V3
MCoV-17679	EPI_ISL_1203390	2020-11-12	344	ALINITY	25.31	B.1	V3
MCoV-17680	EPI_ISL_1203391	2020-11-12	256	ALINITY	15.25	B.1.582	V3
MCoV-17694	EPI_ISL_1203405	2020-11-12	256	ALINITY	13.73	B.1.582	V3
MCoV-17697	EPI_ISL_1203408	2020-11-12	256	ALINITY	28.33	B.1.2	V3
MCoV-17698	EPI_ISL_1203409	2020-11-12	256	ALINITY	25.28	B.1.591	V3
MCoV-17699	EPI_ISL_1203410	2020-11-12	256	ALINITY	19.09	B.1.2	V3
MCoV-17712	EPI_ISL_1203423	2020-11-12	256	ALINITY	19.76	B.1.2	V3
MCoV-17716	EPI_ISL_1203427	2020-11-12	256	PANTHER	26.7	B.1.2	V3
MCoV-17729	EPI_ISL_1203440	2020-11-12	256	ALINITY	16.32	B.1.2	V3
MCoV-17733	EPI_ISL_1203444	2020-11-12	256	ALINITY	13.12	B.1.582	V3
MCoV-17734	EPI_ISL_1203445	2020-11-12	256	ALINITY	15.94	B.1.2	V3
MCoV-17736	EPI_ISL_1203447	2020-11-12	256	ALINITY	32.0	B.1.396	V3
MCoV-17738	EPI_ISL_1203449	2020-11-12	256	PANTHER	22.2	B.1.2	V3
MCoV-17748	EPI_ISL_1203459	2020-11-12	256	ALINITY	23.35	B.1.396	V3
MCoV-17749	EPI_ISL_1203460	2020-11-12	256	PANTHER	15.5	B.1.2	V3
MCoV-17750	EPI_ISL_1203461	2020-11-12	256	PANTHER	25.9	B.1.396	V3
MCoV-17759	EPI_ISL_1203470	2020-11-12	256	PANTHER	19.7	B.1.2	V3
MCoV-17761	EPI_ISL_1203472	2020-11-12	256	ALINITY	12.98	B.1.396	V3
MCoV-17763	EPI_ISL_1203474	2020-11-12	256	ALINITY	22.84	B.1.2	V3
MCoV-17772	EPI_ISL_1203483	2020-11-12	256	ALINITY	23.68	B.1.2	V3
MCoV-17781	EPI_ISL_1203492	2020-11-12	256	PANTHER	20.3	B.1.2	V3
MCoV-17783	EPI_ISL_1203494	2020-11-12	256	ALINITY	13.74	B.1.582	V3
MCoV-17785	EPI_ISL_1203496	2020-11-12	256	ALINITY	16.22	B.1.2	V3
MCoV-17786	EPI_ISL_1203497	2020-11-12	256	ALINITY	20.06	B.1.396	V3
MCoV-17787	EPI_ISL_1203498	2020-11-12	256	ALINITY	28.22	B.1.429	V3
MCoV-17797	EPI_ISL_1203508	2020-11-12	256	PANTHER	25.4	B.1.404	V3
MCoV-17804	EPI_ISL_1203515	2020-11-12	256	ALINITY	16.53	B.1.2	V3
MCoV-17808	EPI_ISL_1203519	2020-11-12	256	ALINITY	20.44	B.1.139	V3
MCoV-17816	EPI_ISL_1203527	2020-11-12	256	ALINITY	29.86	B.1.1	V3
MCoV-17817	EPI_ISL_1203528	2020-11-12	256	PANTHER	22.7	B.1.582	V3
MCoV-17819	EPI_ISL_1203530	2020-11-12	256	ALINITY	25.12	B.1.595	V3
MCoV-17822	EPI_ISL_1203533	2020-11-12	256	PANTHER	19.7	B.1.234	V3
MCoV-17828	EPI_ISL_1203539	2020-11-12	256	ALINITY	15.97	B.1.369	V3
MCoV-17829	EPI_ISL_1203540	2020-11-12	256	PANTHER	19.7	B.1.2	V3
MCoV-17830	EPI_ISL_1203541	2020-11-12	256	ALINITY	25.04	B.1.2	V3
MCoV-17831	EPI_ISL_1203542	2020-11-12	261	PANTHER	32.3	B.1.595	V3
MCoV-17834	EPI_ISL_1203545	2020-11-12	256	ALINITY	20.06	B.1.2	V3
MCoV-17841	EPI_ISL_1203552	2020-11-12	256	ALINITY	25.75	B.1.582	V3
MCoV-17842	EPI_ISL_1203553	2020-11-12	256	ALINITY	15.62	B.1.2	V3
MCoV-17843	EPI_ISL_1203554	2020-11-12	256	ALINITY	25.14	B.1.234	V3
MCoV-17850	EPI_ISL_1203561	2020-11-12	256	PANTHER	20.3	B.1.596	V3
MCoV-17862	EPI_ISL_1203573	2020-11-12	256	ALINITY	11.36	B.1.2	V3
MCoV-17863	EPI_ISL_1203574	2020-11-12	256	ALINITY	12.62	B.1.595	V3
MCoV-17872	EPI_ISL_1203583	2020-11-12	256	ALINITY	25.91	B.1.596	V3
MCoV-17884	EPI_ISL_1203595	2020-11-12	480	ALINITY	30.66	B.1.396	V3
MCoV-17887	EPI_ISL_1203598	2020-11-12	256	PANTHER	27.9	B.1.2	V3
MCoV-17899	EPI_ISL_1203610	2020-11-12	256	ALINITY	19.3	B.1.2	V3
MCoV-17931	EPI_ISL_1203642	2020-11-12	256	ALINITY	16.37	A.23	V3
MCoV-17932	EPI_ISL_1203643	2020-11-12	256	PANTHER	20.4	B.1	V3
MCoV-17665	EPI_ISL_1203376	2020-11-13	256	ALINITY	29.72	B.1.306	V3
MCoV-17673	EPI_ISL_1203384	2020-11-13	256	ALINITY	21.42	B.1.2	V3
MCoV-17676	EPI_ISL_1203387	2020-11-13	256	PANTHER	21.7	B.1.139	V3
MCoV-17681	EPI_ISL_1203392	2020-11-13	256	PANTHER	26.7	B.1.1.258	V3
MCoV-17700	EPI_ISL_1203411	2020-11-13	256	ALINITY	19.69	B.1.2	V3
MCoV-17703	EPI_ISL_1203414	2020-11-13	256	PANTHER	18.5	B.1.2	V3
MCoV-17713	EPI_ISL_1203424	2020-11-13	256	ALINITY	19.37	B.1	V3
MCoV-17717	EPI_ISL_1203428	2020-11-13	279	ALINITY	27.61	B.1.1.329	V3
MCoV-17718	EPI_ISL_1203429	2020-11-13	256	ALINITY	16.25	B.1.1.222	V3
MCoV-17730	EPI_ISL_1203441	2020-11-13	256	ALINITY	24.39	B.1.1.222	V3
MCoV-17737	EPI_ISL_1203448	2020-11-13	256	PANTHER	22.8	B.1.243	V3
MCoV-17739	EPI_ISL_1203450	2020-11-13	256	PANTHER	36.8	B.1.1.222	V3
MCoV-17742	EPI_ISL_1203453	2020-11-13	256	PANTHER	22.0	B.1.2	V3
MCoV-17746	EPI_ISL_1203457	2020-11-13	256	ALINITY	26.26	B.1.596	V3
MCoV-17760	EPI_ISL_1203471	2020-11-13	256	PANTHER	24.7	B.1.2	V3
MCoV-17764	EPI_ISL_1203475	2020-11-13	256	ALINITY	15.84	B.1.2	V3
MCoV-17767	EPI_ISL_1203478	2020-11-13	256	PANTHER	25.1	B.1.404	V3
MCoV-17769	EPI_ISL_1203480	2020-11-13	256	ALINITY	34.39	B.1	V3
MCoV-17774	EPI_ISL_1203485	2020-11-13	256	PANTHER	23.9	B.1.596	V3
MCoV-17779	EPI_ISL_1203490	2020-11-13	256	ALINITY	17.09	B.1.234	V3
MCoV-17791	EPI_ISL_1203502	2020-11-13	256	ALINITY	26.78	B.1.556	V3
MCoV-17796	EPI_ISL_1203507	2020-11-13	256	PANTHER	16.3	B.1.2	V3
MCoV-17801	EPI_ISL_1203512	2020-11-13	256	ALINITY	15.8	B.1.1.337	V3
MCoV-17803	EPI_ISL_1203514	2020-11-13	256	ALINITY	19.42	B.1.2	V3
MCoV-17805	EPI_ISL_1203516	2020-11-13	256	ALINITY	26.66	B.1.2	V3
MCoV-17811	EPI_ISL_1203522	2020-11-13	256	ALINITY	17.15	B.1.565	V3
MCoV-17814	EPI_ISL_1203525	2020-11-13	256	ALINITY	26.4	B.1.234	V3
MCoV-17821	EPI_ISL_1203532	2020-11-13	256	PANTHER	19.2	B.1.595	V3
MCoV-17827	EPI_ISL_1203538	2020-11-13	348	ALINITY	29.27	B.1.596	V3
MCoV-17839	EPI_ISL_1203550	2020-11-13	256	ALINITY	15.0	B.1.404	V3
MCoV-17844	EPI_ISL_1203555	2020-11-13	256	ALINITY	22.33	B.1.243	V3
MCoV-17845	EPI_ISL_1203556	2020-11-13	256	PANTHER	21.2	B.1.2	V3
MCoV-17847	EPI_ISL_1203558	2020-11-13	256	ALINITY	24.85	B.1.577	V3
MCoV-17851	EPI_ISL_1203562	2020-11-13	256	ALINITY	19.65	B.1.2	V3
MCoV-17860	EPI_ISL_1203571	2020-11-13	256	ALINITY	29.47	B.1.2	V3
MCoV-17861	EPI_ISL_1203572	2020-11-13	256	ALINITY	18.41	B.1.2	V3
MCoV-17875	EPI_ISL_1203586	2020-11-13	256	ALINITY	29.39	B.1	V3
MCoV-17898	EPI_ISL_1203609	2020-11-13	256	PANTHER	29.7	B.1.2	V3
MCoV-17919	EPI_ISL_1203630	2020-11-13	256	ALINITY	23.37	B.1.2	V3
MCoV-17920	EPI_ISL_1203631	2020-11-13	256	ALINITY	14.6	B.1	V3
MCoV-17921	EPI_ISL_1203632	2020-11-13	256	CEPHEID	33.1	B.1.396	V3
MCoV-17922	EPI_ISL_1203633	2020-11-13	256	ALINITY	20.86	B.1.243	V3
MCoV-17582	EPI_ISL_1203293	2020-11-14	256	ALINITY	23.4	B.1.2	V3
MCoV-17666	EPI_ISL_1203377	2020-11-14	256	ALINITY	24.04	B.1.596	V3
MCoV-17669	EPI_ISL_1203380	2020-11-14	256	ALINITY	18.67	B.1.404	V3
MCoV-17670	EPI_ISL_1203381	2020-11-14	256	ALINITY	25.7	B.1.2	V3
MCoV-17674	EPI_ISL_1203385	2020-11-14	263	ALINITY	34.46	B.1.596	V3
MCoV-17684	EPI_ISL_1203395	2020-11-14	256	PANTHER	30.2	B.1.2	V3
MCoV-17685	EPI_ISL_1203396	2020-11-14	471	ALINITY	33.24	B.1.2	V3
MCoV-17692	EPI_ISL_1203403	2020-11-14	257	ALINITY	29.98	B.1.404	V3
MCoV-17695	EPI_ISL_1203406	2020-11-14	411	ALINITY	29.55	B.1.2	V3
MCoV-17704	EPI_ISL_1203415	2020-11-14	256	PANTHER	12.4	B.1.404	V3
MCoV-17708	EPI_ISL_1203419	2020-11-14	256	ALINITY	20.88	B.1.1	V3
MCoV-17709	EPI_ISL_1203420	2020-11-14	256	ALINITY	26.13	B.1.396	V3
MCoV-17714	EPI_ISL_1203425	2020-11-14	256	PANTHER	19.6	B.1.582	V3
MCoV-17720	EPI_ISL_1203431	2020-11-14	256	ALINITY	26.42	B.1.234	V3
MCoV-17744	EPI_ISL_1203455	2020-11-14	257	PANTHER	24.8	B.1	V3
MCoV-17747	EPI_ISL_1203458	2020-11-14	256	ALINITY	18.98	B.1.2	V3
MCoV-17757	EPI_ISL_1203468	2020-11-14	256	ALINITY	20.45	B.1.2	V3
MCoV-17762	EPI_ISL_1203473	2020-11-14	256	ALINITY	15.79	B.1.2	V3
MCoV-17784	EPI_ISL_1203495	2020-11-14	256	PANTHER	27.0	B.1.2	V3
MCoV-17789	EPI_ISL_1203500	2020-11-14	256	ALINITY	17.1	B.1.2	V3
MCoV-17792	EPI_ISL_1203503	2020-11-14	256	ALINITY	18.45	B.1.1.258	V3
MCoV-17795	EPI_ISL_1203506	2020-11-14	256	PANTHER	33.7	B.1	V3
MCoV-17798	EPI_ISL_1203509	2020-11-14	256	ALINITY	21.88	B.1.596	V3
MCoV-17826	EPI_ISL_1203537	2020-11-14	256	ALINITY	22.39	B.1	V3
MCoV-17859	EPI_ISL_1203570	2020-11-14	256	ALINITY	14.83	B.1.396	V3
MCoV-17869	EPI_ISL_1203580	2020-11-14	256	ALINITY	25.08	B.1.595	V3
MCoV-17876	EPI_ISL_1203587	2020-11-14	257	ALINITY	36.08	B.1.595	V3
MCoV-17885	EPI_ISL_1203596	2020-11-14	256	CEPHEID	26.1	B.1.2	V3
MCoV-17900	EPI_ISL_1203611	2020-11-14	256	PANTHER	28.2	B.1.396	V3
MCoV-17933	EPI_ISL_1203644	2020-11-14	256	PANTHER	19.1	B.1.189	V3
MCoV-17934	EPI_ISL_1203645	2020-11-14	256	ALINITY	15.02	B.1.234	V3
MCoV-17940	EPI_ISL_1203651	2020-11-14	412	ALINITY	32.05	B.1.234	V3
MCoV-17854	EPI_ISL_1203565	2020-11-15	256	ALINITY	15.66	B.1.577	V3
MCoV-17857	EPI_ISL_1203568	2020-11-15	256	ALINITY	16.12	B.1.2	V3
MCoV-17867	EPI_ISL_1203578	2020-11-15	256	PANTHER	26.4	B.1.369	V3
MCoV-17870	EPI_ISL_1203581	2020-11-15	257	ALINITY	30.68	B.1.2	V3
MCoV-17877	EPI_ISL_1203588	2020-11-15	256	PANTHER	28.3	B.1.2	V3
MCoV-17881	EPI_ISL_1203592	2020-11-15	256	ALINITY	30.81	B.1.2	V3
MCoV-17890	EPI_ISL_1203601	2020-11-15	256	PANTHER	16.6	B.1.234	V3
MCoV-17892	EPI_ISL_1203603	2020-11-15	256	ALINITY	25.24	B.1.2	V3
MCoV-17894	EPI_ISL_1203605	2020-11-15	377	PANTHER	30.6	B.1.2	V3
MCoV-17901	EPI_ISL_1203612	2020-11-15	256	PANTHER	18.6	B.1	V3
MCoV-17902	EPI_ISL_1203613	2020-11-15	257	PANTHER	29.9	B.1.2	V3
MCoV-17904	EPI_ISL_1203615	2020-11-15	256	PANTHER	24.7	B.1.2	V3
MCoV-17905	EPI_ISL_1203616	2020-11-15	256	ALINITY	28.88	B.1.2	V3
MCoV-17906	EPI_ISL_1203617	2020-11-15	256	ALINITY	28.37	B.1.2	V3
MCoV-17914	EPI_ISL_1203625	2020-11-15	256	PANTHER	32.8	B.1.234	V3
MCoV-17916	EPI_ISL_1203627	2020-11-15	256	ALINITY	29.62	B.1.396	V3
MCoV-17917	EPI_ISL_1203628	2020-11-15	256	ALINITY	19.73	B.1.2	V3
MCoV-17924	EPI_ISL_1203635	2020-11-15	256	ALINITY	15.46	B.1.588	V3
MCoV-17927	EPI_ISL_1203638	2020-11-15	256	PANTHER	17.0	B.1.596	V3
MCoV-17928	EPI_ISL_1203639	2020-11-15	256	ALINITY	11.4	B.1.243	V3
MCoV-17930	EPI_ISL_1203641	2020-11-15	256	ALINITY	26.15	B.1.2	V3
MCoV-17937	EPI_ISL_1203648	2020-11-15	256	PANTHER	24.0	B.1.2	V3
MCoV-17941	EPI_ISL_1203652	2020-11-15	256	ALINITY	33.08	B.1.234	V3
MCoV-17942	EPI_ISL_1203653	2020-11-15	256	PANTHER	19.5	B.1.2	V3
MCoV-17943	EPI_ISL_786091	2020-11-16	256	ALINITY	37.77	B.1.234	V3
MCoV-17945	EPI_ISL_786093	2020-11-16	257	ALINITY	33.36	B.1.2	V3
MCoV-17946	EPI_ISL_786094	2020-11-16	256	ALINITY	20.99	B.1.577	V3
MCoV-17947	EPI_ISL_786095	2020-11-16	256	ALINITY	37.38	B.1.139	V3
MCoV-17949	EPI_ISL_786097	2020-11-16	256	ALINITY	15.22	B.1	V3
MCoV-17950	EPI_ISL_786098	2020-11-16	256	ALINITY	14.82	B.1.2	V3
MCoV-17951	EPI_ISL_786099	2020-11-16	256	ALINITY	13.64	B.1.595	V3
MCoV-17952	EPI_ISL_786100	2020-11-16	256	PANTHER	27.6	B.1.2	V3
MCoV-17954	EPI_ISL_786102	2020-11-16	256	ALINITY	18.27	B.1.582	V3
MCoV-17955	EPI_ISL_786103	2020-11-16	256	ALINITY	24.9	B.1.582	V3
MCoV-17956	EPI_ISL_786104	2020-11-16	449	ALINITY	20.65	B.1.2	V3
MCoV-17957	EPI_ISL_786105	2020-11-16	412	ALINITY	37.49	B.1.2	V3
MCoV-17960	EPI_ISL_786108	2020-11-16	427	ALINITY	28.27	B.1	V3
MCoV-17961	EPI_ISL_786109	2020-11-16	256	PANTHER	24.2	B.1.396	V3
MCoV-17962	EPI_ISL_786110	2020-11-16	256	ALINITY	18.69	B.1.243	V3
MCoV-17963	EPI_ISL_786111	2020-11-16	256	ALINITY	16.32	B.1.396	V3
MCoV-17965	EPI_ISL_786113	2020-11-16	256	PANTHER	20.5	B.1.582	V3
MCoV-17966	EPI_ISL_786114	2020-11-16	256	PANTHER	27.2	B.1.2	V3
MCoV-17967	EPI_ISL_786115	2020-11-16	256	PANTHER	37.6	B.1.243	V3
MCoV-17970	EPI_ISL_786118	2020-11-16	256	ALINITY	35.56	B.1.243	V3
MCoV-17971	EPI_ISL_786119	2020-11-16	256	PANTHER	29.4	B.1.243	V3
MCoV-17974	EPI_ISL_786122	2020-11-16	256	PANTHER	28.8	B.1.2	V3
MCoV-17976	EPI_ISL_786124	2020-11-16	256	ALINITY	22.69	B.1.2	V3
MCoV-17977	EPI_ISL_786125	2020-11-16	256	ALINITY	36.36	B.1.305	V3
MCoV-17981	EPI_ISL_786129	2020-11-16	256	ALINITY	21.36	B.1.1.329	V3
MCoV-17983	EPI_ISL_786131	2020-11-16	411	PANTHER	40.8	B.1.396	V3
MCoV-17984	EPI_ISL_786132	2020-11-16	256	ALINITY	20.87	B.1.36	V3
MCoV-17986	EPI_ISL_786134	2020-11-16	256	ALINITY	18.15	B.1.234	V3
MCoV-17987	EPI_ISL_786135	2020-11-16	256	ALINITY	29.42	B.1.2	V3
MCoV-17988	EPI_ISL_786136	2020-11-16	256	PANTHER	28.0	B.1.2	V3
MCoV-17990	EPI_ISL_786138	2020-11-16	256	ALINITY	25.92	B.1.577	V3
MCoV-17993	EPI_ISL_786141	2020-11-16	256	ALINITY	38.27	B.1.1.434	V3
MCoV-17994	EPI_ISL_786142	2020-11-16	256	ALINITY	28.88	B.1.243	V3
MCoV-17996	EPI_ISL_786144	2020-11-16	257	ALINITY	38.96	B.1.396	V3
MCoV-17997	EPI_ISL_786145	2020-11-16	525	ALINITY	34.19	B.1.2	V3
MCoV-17999	EPI_ISL_786147	2020-11-16	256	PANTHER	28.2	B.1.599	V3
MCoV-18001	EPI_ISL_786149	2020-11-16	256	PANTHER	18.6	B.1.139	V3
MCoV-18002	EPI_ISL_786150	2020-11-16	437	PANTHER	38.5	B.1.2	V3
MCoV-18004	EPI_ISL_786152	2020-11-16	258	ALINITY	33.21	B.1	V3
MCoV-18005	EPI_ISL_786153	2020-11-16	412	ALINITY	14.17	B.1.2	V3
MCoV-18006	EPI_ISL_786154	2020-11-16	440	ALINITY	16.84	B.1.2	V3
MCoV-18007	EPI_ISL_786155	2020-11-16	256	PANTHER	33.6	B.1.1	V3
MCoV-18008	EPI_ISL_786156	2020-11-16	413	PANTHER	16.2	B.1.566	V3
MCoV-18009	EPI_ISL_786157	2020-11-16	256	ALINITY	30.57	B.1.396	V3
MCoV-18010	EPI_ISL_786158	2020-11-16	437	ALINITY	24.26	B.1	V3
MCoV-18011	EPI_ISL_786159	2020-11-16	256	ALINITY	21.94	B.1.2	V3
MCoV-18012	EPI_ISL_786160	2020-11-16	256	PANTHER	22.0	B.1.2	V3
MCoV-18013	EPI_ISL_786161	2020-11-16	256	ALINITY	15.73	B.1.577	V3
MCoV-18014	EPI_ISL_786162	2020-11-16	449	CEPHEID	29.2	B.1.596	V3
MCoV-18016	EPI_ISL_786164	2020-11-16	256	ALINITY	37.13	B.1.396	V3
MCoV-18017	EPI_ISL_786165	2020-11-16	256	ALINITY	12.11	B.1.404	V3
MCoV-18019	EPI_ISL_786167	2020-11-16	256	ALINITY	17.68	B.1.582	V3
MCoV-18020	EPI_ISL_786168	2020-11-16	256	PANTHER	33.5	B.1.2	V3
MCoV-18021	EPI_ISL_786169	2020-11-16	256	ALINITY	14.65	B.1.2	V3
MCoV-18022	EPI_ISL_786170	2020-11-16	256	PANTHER	20.1	B.1.2	V3
MCoV-18023	EPI_ISL_786171	2020-11-16	256	PANTHER	19.5	B.1.2	V3
MCoV-18025	EPI_ISL_786173	2020-11-16	256	ALINITY	15.2	B.1.396	V3
MCoV-18026	EPI_ISL_786174	2020-11-16	256	ALINITY	14.29	B.1.1	V3
MCoV-18027	EPI_ISL_786175	2020-11-16	257	PANTHER	35.9	B.1.396	V3
MCoV-18029	EPI_ISL_786177	2020-11-16	412	PANTHER	33.5	B.1.2	V3
MCoV-18030	EPI_ISL_786178	2020-11-16	416	ALINITY	35.76	B.1.2	V3
MCoV-18031	EPI_ISL_786179	2020-11-16	256	ALINITY	20.56	B.1.1.337	V3
MCoV-18033	EPI_ISL_786181	2020-11-16	256	ALINITY	19.5	B.1.2	V3
MCoV-18034	EPI_ISL_786182	2020-11-16	256	ALINITY	37.49	B.1.234	V3
MCoV-18035	EPI_ISL_786183	2020-11-16	256	ALINITY	38.3	B.1.2	V3
MCoV-18036	EPI_ISL_786184	2020-11-16	256	ALINITY	29.21	B.1.234	V3
MCoV-18039	EPI_ISL_786187	2020-11-16	421	PANTHER	23.1	B.1.596	V3
MCoV-18043	EPI_ISL_786191	2020-11-16	412	PANTHER	19.2	B.1.612	V3
MCoV-18051	EPI_ISL_784399	2020-11-16	256	ALINITY	15.56	B.1.234	V3
MCoV-18053	EPI_ISL_784401	2020-11-16	258	PANTHER	36.6	B.1	V3
MCoV-18054	EPI_ISL_784402	2020-11-16	256	ALINITY	19.98	B.1.582	V3
MCoV-18055	EPI_ISL_784403	2020-11-16	257	ALINITY	22.06	B.1	V3
MCoV-18063	EPI_ISL_784411	2020-11-16	412	ALINITY	31.12	B.1	V3
MCoV-18064	EPI_ISL_784412	2020-11-16	256	ALINITY	38.79	B.1.311	V3
MCoV-18065	EPI_ISL_784413	2020-11-16	256	PANTHER	36.8	B.1.2	V3
MCoV-18066	EPI_ISL_784414	2020-11-16	412	ALINITY	16.21	B.1	V3
MCoV-18067	EPI_ISL_784415	2020-11-16	256	ALINITY	30.43	B.1.234	V3
MCoV-18078	EPI_ISL_784426	2020-11-16	256	CEPHEID	41.0	B.1.2	V3
MCoV-18087	EPI_ISL_784435	2020-11-16	256	PANTHER	24.3	B.1.369	V3
MCoV-18088	EPI_ISL_784436	2020-11-16	615	ALINITY	14.67	B.1.582	V3
MCoV-18090	EPI_ISL_784438	2020-11-16	256	PANTHER	19.5	B.1.2	V3
MCoV-18099	EPI_ISL_784447	2020-11-16	413	ALINITY	33.17	B.1	V3
MCoV-18100	EPI_ISL_784448	2020-11-16	611	ALINITY	28.1	B.1	V3
MCoV-18101	EPI_ISL_784449	2020-11-16	256	ALINITY	33.84	B.1.232	V3
MCoV-18102	EPI_ISL_784450	2020-11-16	256	ALINITY	33.81	B.1.2	V3
MCoV-18112	EPI_ISL_784460	2020-11-16	416	ALINITY	17.35	B.1	V3
MCoV-18114	EPI_ISL_784462	2020-11-16	423	PANTHER	39.1	B.1	V3
MCoV-18124	EPI_ISL_784472	2020-11-16	256	PANTHER	26.4	B.1.1.434	V3
MCoV-18125	EPI_ISL_784473	2020-11-16	256	PANTHER	33.3	B.1	V3
MCoV-18126	EPI_ISL_784474	2020-11-16	405	ALINITY	30.72	B.1	V3
MCoV-18275	EPI_ISL_784623	2020-11-16	412	ALINITY	30.35	B.1.2	V3
MCoV-18277	EPI_ISL_784625	2020-11-16	274	ALINITY	38.41	B.1	V3
MCoV-18283	EPI_ISL_784631	2020-11-16	458	CEPHEID	42.4	B.1	V3
MCoV-19556	EPI_ISL_783928	2020-11-16	267	ALINITY	35.74	B.1.2	V3
MCoV-18234	EPI_ISL_784582	2020-11-17	411	ALINITY	30.89	B.1.2	V3
MCoV-18235	EPI_ISL_784583	2020-11-17	256	ALINITY	16.95	B.1.409	V3
MCoV-18236	EPI_ISL_784584	2020-11-17	421	ALINITY	36.81	B.1	V3
MCoV-18237	EPI_ISL_784585	2020-11-17	256	PANTHER	14.0	B.1.2	V3
MCoV-18238	EPI_ISL_784586	2020-11-17	256	ALINITY	19.28	B.1.2	V3
MCoV-18239	EPI_ISL_784587	2020-11-17	256	ALINITY	18.69	B.1.234	V3
MCoV-18241	EPI_ISL_784589	2020-11-17	413	ALINITY	36.08	B.1	V3
MCoV-18242	EPI_ISL_784590	2020-11-17	406	ALINITY	36.96	B.1	V3
MCoV-18246	EPI_ISL_784594	2020-11-17	410	ALINITY	32.35	B.1.2	V3
MCoV-18248	EPI_ISL_784596	2020-11-17	256	ALINITY	21.58	B.1.2	V3
MCoV-18249	EPI_ISL_784597	2020-11-17	415	ALINITY	35.21	B.1	V3
MCoV-18250	EPI_ISL_784598	2020-11-17	256	ALINITY	23.2	B.1.2	V3
MCoV-18251	EPI_ISL_784599	2020-11-17	256	ALINITY	19.82	B.1.2	V3
MCoV-18252	EPI_ISL_784600	2020-11-17	256	ALINITY	25.8	B.1.2	V3
MCoV-18253	EPI_ISL_784601	2020-11-17	256	ALINITY	13.2	B.1.2	V3
MCoV-18254	EPI_ISL_784602	2020-11-17	256	ALINITY	22.95	B.1.582	V3
MCoV-18258	EPI_ISL_784606	2020-11-17	415	ALINITY	38.6	B.1	V3
MCoV-18259	EPI_ISL_784607	2020-11-17	256	ALINITY	12.52	B.1.2	V3
MCoV-18260	EPI_ISL_784608	2020-11-17	256	PANTHER	20.1	B.1.2	V3
MCoV-18261	EPI_ISL_784609	2020-11-17	421	ALINITY	38.13	B.1	V3
MCoV-18264	EPI_ISL_784612	2020-11-17	415	ALINITY	33.4	B.1.568	V3
MCoV-18266	EPI_ISL_784614	2020-11-17	256	ALINITY	19.88	B.1.1.434	V3
MCoV-18270	EPI_ISL_784618	2020-11-17	412	ALINITY	32.65	B.1.311	V3
MCoV-18271	EPI_ISL_784619	2020-11-17	256	ALINITY	17.67	B.1.139	V3
MCoV-18274	EPI_ISL_784622	2020-11-17	256	ALINITY	11.26	B.1.2	V3
MCoV-18276	EPI_ISL_784624	2020-11-17	256	ALINITY	18.62	B.1.2	V3
MCoV-18278	EPI_ISL_784626	2020-11-17	713	ALINITY	34.51	B.1	V3
MCoV-18284	EPI_ISL_784632	2020-11-17	256	PANTHER	28.3	B.1.1	V3
MCoV-18285	EPI_ISL_784633	2020-11-17	256	PANTHER	17.2	B.1.2	V3
MCoV-18288	EPI_ISL_784636	2020-11-17	256	ALINITY	29.32	B.1.2	V3
MCoV-18289	EPI_ISL_784637	2020-11-17	262	ALINITY	24.91	B.1.577	V3
MCoV-18293	EPI_ISL_784641	2020-11-17	257	ALINITY	31.43	B.1.566	V3
MCoV-18294	EPI_ISL_784642	2020-11-17	256	ALINITY	20.15	B.1.2	V3
MCoV-18295	EPI_ISL_784643	2020-11-17	256	ALINITY	25.78	B.1.595	V3
MCoV-18297	EPI_ISL_784645	2020-11-17	412	ALINITY	38.57	B.1.569	V3
MCoV-18300	EPI_ISL_784648	2020-11-17	256	ALINITY	20.95	B.1.404	V3
MCoV-18301	EPI_ISL_784649	2020-11-17	438	ALINITY	35.55	B.1	V3
MCoV-18302	EPI_ISL_784650	2020-11-17	256	ALINITY	20.77	B.1.565	V3
MCoV-18305	EPI_ISL_784653	2020-11-17	256	ALINITY	16.32	B.1.2	V3
MCoV-18306	EPI_ISL_784654	2020-11-17	256	ALINITY	18.15	B.1.2	V3
MCoV-18307	EPI_ISL_784655	2020-11-17	256	ALINITY	27.05	B.1.609	V3
MCoV-18308	EPI_ISL_784656	2020-11-17	256	PANTHER	22.4	B.1.2	V3
MCoV-18310	EPI_ISL_784658	2020-11-17	256	ALINITY	18.3	B.1.243	V3
MCoV-18311	EPI_ISL_784659	2020-11-17	256	ALINITY	29.36	B.1.2	V3
MCoV-18317	EPI_ISL_784665	2020-11-17	256	ALINITY	20.85	B.1	V3
MCoV-18318	EPI_ISL_784666	2020-11-17	256	ALINITY	19.37	B.1	V3
MCoV-18321	EPI_ISL_784669	2020-11-17	256	PANTHER	15.5	B.1.569	V3
MCoV-18322	EPI_ISL_784670	2020-11-17	481	PANTHER	36.1	B.1	V3
MCoV-18323	EPI_ISL_784671	2020-11-17	256	ALINITY	18.84	B.1.2	V3
MCoV-18326	EPI_ISL_784674	2020-11-17	256	ALINITY	33.02	B.1.2	V3
MCoV-18351	EPI_ISL_784699	2020-11-17	256	PANTHER	29.7	B.1.2	V3
MCoV-18475	EPI_ISL_784823	2020-11-17	256	CEPHEID	14.9	B.1.2	V3
MCoV-18659	EPI_ISL_785007	2020-11-17	256	ALINITY	17.48	B.1.2	V3
MCoV-18774	EPI_ISL_785106	2020-11-17	256	ALINITY	18.32	B.1.234	V3
MCoV-18795	EPI_ISL_785122	2020-11-17	256	ALINITY	14.1	B.1.404	V3
MCoV-19485	EPI_ISL_783869	2020-11-17	256	ALINITY	39.1	B.1.234	V3
MCoV-19486	EPI_ISL_783870	2020-11-17	307	ALINITY	18.54	B.1.234	V3
MCoV-19488	EPI_ISL_783872	2020-11-17	256	PANTHER	28.2	B.1.596	V3
MCoV-19489	EPI_ISL_783873	2020-11-17	256	ALINITY	27.47	B.1	V3
MCoV-19490	EPI_ISL_783874	2020-11-17	256	ALINITY	20.2	B.1.2	V3
MCoV-19496	EPI_ISL_783879	2020-11-17	256	ALINITY	13.89	B.1.2	V3
MCoV-19497	EPI_ISL_783880	2020-11-17	256	ALINITY	23.29	B.1.596	V3
MCoV-19501	EPI_ISL_783882	2020-11-17	256	PANTHER	34.4	B.1	V3
MCoV-19510	EPI_ISL_783890	2020-11-17	256	ALINITY	24.84	B.1.404	V3
MCoV-19512	EPI_ISL_783891	2020-11-17	256	ALINITY	13.4	B.1.429	V3
MCoV-19513	EPI_ISL_783892	2020-11-17	256	ALINITY	18.68	B.1.139	V3
MCoV-19514	EPI_ISL_783893	2020-11-17	256	PANTHER	20.3	B.1.2	V3
MCoV-19521	EPI_ISL_783899	2020-11-17	256	ALINITY	30.78	B.1.2	V3
MCoV-19523	EPI_ISL_783900	2020-11-17	464	ALINITY	29.31	B.1.596	V3
MCoV-19524	EPI_ISL_783901	2020-11-17	510	ALINITY	37.62	B.1	V3
MCoV-19526	EPI_ISL_783903	2020-11-17	256	ALINITY	25.08	B.1.2	V3
MCoV-19532	EPI_ISL_783908	2020-11-17	256	ALINITY	13.94	B.1.2	V3
MCoV-19533	EPI_ISL_783909	2020-11-17	256	ALINITY	34.78	B.1.2	V3
MCoV-19535	EPI_ISL_783911	2020-11-17	256	PANTHER	16.4	B.1.2	V3
MCoV-19536	EPI_ISL_783912	2020-11-17	256	ALINITY	31.52	B.1.2	V3
MCoV-19537	EPI_ISL_783913	2020-11-17	256	ALINITY	15.47	B.1.234	V3
MCoV-19544	EPI_ISL_783919	2020-11-17	257	PANTHER	27.1	B.1.2	V3
MCoV-19545	EPI_ISL_783920	2020-11-17	256	ALINITY	23.49	B.1.1.416	V3
MCoV-19546	EPI_ISL_783921	2020-11-17	256	ALINITY	22.96	B.1.396	V3
MCoV-19548	EPI_ISL_783922	2020-11-17	256	ALINITY	21.91	B.1.596	V3
MCoV-19549	EPI_ISL_783923	2020-11-17	256	ALINITY	23.15	B.1.2	V3
MCoV-19550	EPI_ISL_783924	2020-11-17	256	ALINITY	30.27	B.1.2	V3
MCoV-19559	EPI_ISL_783931	2020-11-17	256	ALINITY	32.9	B.1	V3
MCoV-19561	EPI_ISL_783933	2020-11-17	257	ALINITY	36.35	B.1	V3
MCoV-19568	EPI_ISL_783940	2020-11-17	256	ALINITY	18.72	B.1.2	V3
MCoV-19569	EPI_ISL_783941	2020-11-17	257	ALINITY	37.18	B.1	V3
MCoV-19572	EPI_ISL_783944	2020-11-17	256	ALINITY	40.26	B.1	V3
MCoV-19573	EPI_ISL_783945	2020-11-17	256	PANTHER	35.1	B.1	V3
MCoV-18327	EPI_ISL_784675	2020-11-18	256	ALINITY	27.18	B.1.234	V3
MCoV-18329	EPI_ISL_784677	2020-11-18	256	ALINITY	13.36	B.1.234	V3
MCoV-18331	EPI_ISL_784679	2020-11-18	256	ALINITY	15.18	B.1.596	V3
MCoV-18332	EPI_ISL_784680	2020-11-18	256	ALINITY	13.5	B.1.1.222	V3
MCoV-18333	EPI_ISL_784681	2020-11-18	256	ALINITY	13.41	B.1.2	V3
MCoV-18334	EPI_ISL_784682	2020-11-18	256	ALINITY	25.86	B.1.2	V3
MCoV-18335	EPI_ISL_784683	2020-11-18	256	ALINITY	24.01	B.1.596	V3
MCoV-18338	EPI_ISL_784686	2020-11-18	259	PANTHER	38.2	B.1	V3
MCoV-18339	EPI_ISL_784687	2020-11-18	256	ALINITY	40.52	B.1.234	V3
MCoV-18340	EPI_ISL_784688	2020-11-18	413	ALINITY	22.12	B.1	V3
MCoV-18343	EPI_ISL_784691	2020-11-18	505	ALINITY	39.66	B.1	V3
MCoV-18344	EPI_ISL_784692	2020-11-18	697	ALINITY	35.3	B.1	V3
MCoV-18345	EPI_ISL_784693	2020-11-18	256	ALINITY	30.18	B.1.2	V3
MCoV-18348	EPI_ISL_784696	2020-11-18	256	PANTHER	20.8	B.1.369	V3
MCoV-18349	EPI_ISL_784697	2020-11-18	334	ALINITY	37.64	B.1	V3
MCoV-18350	EPI_ISL_784698	2020-11-18	257	PANTHER	28.1	B.1.234	V3
MCoV-18355	EPI_ISL_784703	2020-11-18	256	ALINITY	21.75	B.1.2	V3
MCoV-18356	EPI_ISL_784704	2020-11-18	256	PANTHER	18.4	B.1	V3
MCoV-18358	EPI_ISL_784706	2020-11-18	737	PANTHER	37.9	B.1	V3
MCoV-18360	EPI_ISL_784708	2020-11-18	631	ALINITY	33.86	B.1.2	V3
MCoV-18362	EPI_ISL_784710	2020-11-18	256	ALINITY	14.57	B.1.240	V3
MCoV-18363	EPI_ISL_784711	2020-11-18	464	ALINITY	38.5	B.1.596	V3
MCoV-18364	EPI_ISL_784712	2020-11-18	256	ALINITY	29.16	B.1.596	V3
MCoV-18365	EPI_ISL_784713	2020-11-18	439	ALINITY	40.88	B.1	V3
MCoV-18368	EPI_ISL_784716	2020-11-18	406	PANTHER	38.2	B.1.2	V3
MCoV-18369	EPI_ISL_784717	2020-11-18	256	ALINITY	16.25	B.1.234	V3
MCoV-18371	EPI_ISL_784719	2020-11-18	256	ALINITY	15.0	B.1	V3
MCoV-18377	EPI_ISL_784725	2020-11-18	256	ALINITY	28.51	B.1.2	V3
MCoV-18378	EPI_ISL_784726	2020-11-18	652	ALINITY	33.4	B.1.2	V3
MCoV-18379	EPI_ISL_784727	2020-11-18	256	ALINITY	17.38	B.1.2	V3
MCoV-18380	EPI_ISL_784728	2020-11-18	256	ALINITY	20.63	B.1.2	V3
MCoV-18381	EPI_ISL_784729	2020-11-18	425	ALINITY	32.87	B.1.596	V3
MCoV-18383	EPI_ISL_784731	2020-11-18	641	ALINITY	41.78	B.1	V3
MCoV-18384	EPI_ISL_784732	2020-11-18	256	ALINITY	18.64	B.1.576	V3
MCoV-18386	EPI_ISL_784734	2020-11-18	256	ALINITY	21.06	B.1.2	V3
MCoV-18387	EPI_ISL_784735	2020-11-18	256	ALINITY	27.76	B.1.2	V3
MCoV-18388	EPI_ISL_784736	2020-11-18	257	ALINITY	19.45	B.1.2	V3
MCoV-18389	EPI_ISL_784737	2020-11-18	413	ALINITY	28.07	B.1.2	V3
MCoV-18390	EPI_ISL_784738	2020-11-18	256	ALINITY	20.2	B.1.2	V3
MCoV-18391	EPI_ISL_784739	2020-11-18	256	PANTHER	19.6	B.1.243	V3
MCoV-18393	EPI_ISL_784741	2020-11-18	256	ALINITY	29.42	B.1	V3
MCoV-18394	EPI_ISL_784742	2020-11-18	622	ALINITY	33.72	B.1.240	V3
MCoV-18395	EPI_ISL_784743	2020-11-18	257	ALINITY	32.43	B.1.2	V3
MCoV-18396	EPI_ISL_784744	2020-11-18	431	ALINITY	32.41	B.1	V3
MCoV-18398	EPI_ISL_784746	2020-11-18	256	PANTHER	24.8	B.1	V3
MCoV-18399	EPI_ISL_784747	2020-11-18	256	PANTHER	19.8	B.1.595	V3
MCoV-18402	EPI_ISL_784750	2020-11-18	397	ALINITY	36.53	B.1.595	V3
MCoV-18404	EPI_ISL_784752	2020-11-18	256	ALINITY	25.08	B.1.1	V3
MCoV-18405	EPI_ISL_784753	2020-11-18	256	ALINITY	19.85	B.1.2	V3
MCoV-18407	EPI_ISL_784755	2020-11-18	256	ALINITY	21.57	B.1.565	V3
MCoV-18408	EPI_ISL_784756	2020-11-18	447	ALINITY	35.35	B.1	V3
MCoV-18410	EPI_ISL_784758	2020-11-18	256	ALINITY	15.6	B.1.404	V3
MCoV-18411	EPI_ISL_784759	2020-11-18	256	ALINITY	20.01	B.1.596	V3
MCoV-18413	EPI_ISL_784761	2020-11-18	427	ALINITY	36.06	B.1	V3
MCoV-18416	EPI_ISL_784764	2020-11-18	256	ALINITY	25.38	B.1.2	V3
MCoV-18417	EPI_ISL_784765	2020-11-18	256	ALINITY	32.16	B.1.2	V3
MCoV-18418	EPI_ISL_784766	2020-11-18	256	PANTHER	25.5	B.1.2	V3
MCoV-18419	EPI_ISL_784767	2020-11-18	714	ALINITY	37.34	B.1	V3
MCoV-18420	EPI_ISL_784768	2020-11-18	256	PANTHER	16.6	B.1.2	V3
MCoV-18421	EPI_ISL_784769	2020-11-18	256	PANTHER	25.2	B.1.396	V3
MCoV-18422	EPI_ISL_784770	2020-11-18	256	ALINITY	27.43	B.1.2	V3
MCoV-18426	EPI_ISL_784774	2020-11-18	256	ALINITY	14.73	B.1.2	V3
MCoV-18428	EPI_ISL_784776	2020-11-18	419	PANTHER	37.0	B.1.2	V3
MCoV-18436	EPI_ISL_784784	2020-11-18	256	ALINITY	14.85	B.1.596	V3
MCoV-18437	EPI_ISL_784785	2020-11-18	256	ALINITY	21.98	B.1.1	V3
MCoV-18439	EPI_ISL_784787	2020-11-18	256	ALINITY	19.08	B.1.595	V3
MCoV-18447	EPI_ISL_784795	2020-11-18	483	PANTHER	38.1	B.1.2	V3
MCoV-18448	EPI_ISL_784796	2020-11-18	256	ALINITY	34.11	B.1.396	V3
MCoV-18449	EPI_ISL_784797	2020-11-18	649	PANTHER	37.1	B.1	V3
MCoV-18450	EPI_ISL_784798	2020-11-18	428	ALINITY	40.1	B.1	V3
MCoV-18452	EPI_ISL_784800	2020-11-18	256	PANTHER	15.5	B.1.577	V3
MCoV-18461	EPI_ISL_784809	2020-11-18	256	ALINITY	22.17	B.1.582	V3
MCoV-18462	EPI_ISL_784810	2020-11-18	256	ALINITY	20.46	B.1.2	V3
MCoV-18464	EPI_ISL_784812	2020-11-18	256	PANTHER	34.4	B.1	V3
MCoV-18471	EPI_ISL_784819	2020-11-18	256	PANTHER	31.1	B.1.306	V3
MCoV-18473	EPI_ISL_784821	2020-11-18	256	ALINITY	33.55	B.1.2	V3
MCoV-18474	EPI_ISL_784822	2020-11-18	256	ALINITY	19.82	B.1.234	V3
MCoV-18483	EPI_ISL_784831	2020-11-18	256	ALINITY	14.4	B.1.2	V3
MCoV-18485	EPI_ISL_784833	2020-11-18	256	ALINITY	16.1	B.1.595	V3
MCoV-18486	EPI_ISL_784834	2020-11-18	256	ALINITY	30.47	B.1.582	V3
MCoV-18487	EPI_ISL_784835	2020-11-18	256	ALINITY	17.62	B.1.2	V3
MCoV-18488	EPI_ISL_784836	2020-11-18	256	ALINITY	28.99	B.1.2	V3
MCoV-18497	EPI_ISL_784845	2020-11-18	256	PANTHER	28.8	B.1.2	V3
MCoV-18498	EPI_ISL_784846	2020-11-18	256	PANTHER	27.0	B.1.2	V3
MCoV-18499	EPI_ISL_784847	2020-11-18	257	ALINITY	31.84	B.1.595	V3
MCoV-18507	EPI_ISL_784855	2020-11-18	256	ALINITY	13.2	B.1.582	V3
MCoV-18510	EPI_ISL_784858	2020-11-18	257	ALINITY	30.33	B.1.596	V3
MCoV-18511	EPI_ISL_784859	2020-11-18	257	PANTHER	30.5	B.1.1	V3
MCoV-18337	EPI_ISL_784685	2020-11-19	256	ALINITY	14.36	B.1.369	V3
MCoV-18341	EPI_ISL_784689	2020-11-19	256	ALINITY	12.79	B.1.577	V3
MCoV-18346	EPI_ISL_784694	2020-11-19	666	ALINITY	39.88	B.1.2	V3
MCoV-18382	EPI_ISL_784730	2020-11-19	256	ALINITY	25.75	B.1.234	V3
MCoV-18397	EPI_ISL_784745	2020-11-19	256	ALINITY	23.56	B.1.2	V3
MCoV-18400	EPI_ISL_784748	2020-11-19	257	ALINITY	36.77	B.1.2	V3
MCoV-18409	EPI_ISL_784757	2020-11-19	256	ALINITY	23.11	B.1.396	V3
MCoV-18432	EPI_ISL_784780	2020-11-19	256	ALINITY	16.54	B.1.2	V3
MCoV-18443	EPI_ISL_784791	2020-11-19	256	ALINITY	18.77	B.1.243	V3
MCoV-18455	EPI_ISL_784803	2020-11-19	256	PANTHER	21.0	B.1.541	V3
MCoV-18458	EPI_ISL_784806	2020-11-19	491	ALINITY	30.58	B.1	V3
MCoV-18460	EPI_ISL_784808	2020-11-19	256	ALINITY	13.39	B.1.243	V3
MCoV-18463	EPI_ISL_784811	2020-11-19	412	ALINITY	34.35	B.1.582	V3
MCoV-18468	EPI_ISL_784816	2020-11-19	256	ALINITY	24.07	B.1.243	V3
MCoV-18479	EPI_ISL_784827	2020-11-19	256	ALINITY	24.3	B.1.2	V3
MCoV-18481	EPI_ISL_784829	2020-11-19	256	ALINITY	28.0	B.1.243	V3
MCoV-18492	EPI_ISL_784840	2020-11-19	256	PANTHER	27.2	B.1.2	V3
MCoV-18495	EPI_ISL_784843	2020-11-19	415	ALINITY	38.93	B.1.2	V3
MCoV-18502	EPI_ISL_784850	2020-11-19	414	PANTHER	38.6	B.1.2	V3
MCoV-18503	EPI_ISL_784851	2020-11-19	256	ALINITY	16.69	B.1.596	V3
MCoV-18515	EPI_ISL_784863	2020-11-19	256	ALINITY	14.9	B.1.2	V3
MCoV-18519	EPI_ISL_784867	2020-11-19	256	ALINITY	16.46	B.1.404	V3
MCoV-18521	EPI_ISL_784869	2020-11-19	661	PANTHER	38.3	B.1	V3
MCoV-18522	EPI_ISL_784870	2020-11-19	256	PANTHER	22.5	B.1.2	V3
MCoV-18525	EPI_ISL_784873	2020-11-19	649	ALINITY	36.83	B.1	V3
MCoV-18526	EPI_ISL_784874	2020-11-19	659	ALINITY	38.92	B.1.2	V3
MCoV-18527	EPI_ISL_784875	2020-11-19	256	ALINITY	21.59	B.1.596	V3
MCoV-18537	EPI_ISL_784885	2020-11-19	256	PANTHER	38.2	B.1.234	V3
MCoV-18539	EPI_ISL_784887	2020-11-19	256	ALINITY	20.5	B.1.2	V3
MCoV-18548	EPI_ISL_784896	2020-11-19	409	PANTHER	37.1	B.1	V3
MCoV-18549	EPI_ISL_784897	2020-11-19	256	ALINITY	26.71	B.1.2	V3
MCoV-18554	EPI_ISL_784902	2020-11-19	256	ALINITY	29.98	B.1.2	V3
MCoV-18555	EPI_ISL_784903	2020-11-19	257	ALINITY	31.97	B.1.2	V3
MCoV-18556	EPI_ISL_784904	2020-11-19	546	ALINITY	36.4	B.1.596	V3
MCoV-18557	EPI_ISL_784905	2020-11-19	256	ALINITY	21.43	B.1.609	V3
MCoV-18563	EPI_ISL_784911	2020-11-19	256	ALINITY	18.96	B.1.2	V3
MCoV-18564	EPI_ISL_784912	2020-11-19	256	PANTHER	14.5	B.1.404	V3
MCoV-18565	EPI_ISL_784913	2020-11-19	703	ALINITY	40.47	B.1	V3
MCoV-18567	EPI_ISL_784915	2020-11-19	256	ALINITY	15.13	B.1.2	V3
MCoV-18568	EPI_ISL_784916	2020-11-19	475	PANTHER	32.1	B.1.2	V3
MCoV-18571	EPI_ISL_784919	2020-11-19	350	ALINITY	34.82	B.1	V3
MCoV-18573	EPI_ISL_784921	2020-11-19	256	ALINITY	17.49	B.1.2	V3
MCoV-18575	EPI_ISL_784923	2020-11-19	256	ALINITY	23.24	B.1.234	V3
MCoV-18577	EPI_ISL_784925	2020-11-19	256	ALINITY	23.71	B.1.243	V3
MCoV-18578	EPI_ISL_784926	2020-11-19	256	ALINITY	12.26	B.1.2	V3
MCoV-18579	EPI_ISL_784927	2020-11-19	358	ALINITY	32.63	B.1	V3
MCoV-18580	EPI_ISL_784928	2020-11-19	256	PANTHER	29.1	B.1.234	V3
MCoV-18585	EPI_ISL_784933	2020-11-19	256	ALINITY	37.01	B.1.596	V3
MCoV-18588	EPI_ISL_784936	2020-11-19	256	ALINITY	27.48	B.1.396	V3
MCoV-18589	EPI_ISL_784937	2020-11-19	256	ALINITY	17.4	B.1	V3
MCoV-18590	EPI_ISL_784938	2020-11-19	256	ALINITY	33.18	B.1.2	V3
MCoV-18592	EPI_ISL_784940	2020-11-19	257	PANTHER	29.5	B.1	V3
MCoV-18593	EPI_ISL_784941	2020-11-19	256	ALINITY	17.27	B.1.2	V3
MCoV-18594	EPI_ISL_784942	2020-11-19	256	ALINITY	28.62	B.1.234	V3
MCoV-18595	EPI_ISL_784943	2020-11-19	256	PANTHER	33.4	B.1	V3
MCoV-18598	EPI_ISL_784946	2020-11-19	256	ALINITY	14.6	B.1.2	V3
MCoV-18599	EPI_ISL_784947	2020-11-19	456	ALINITY	31.46	B.1.2	V3
MCoV-18600	EPI_ISL_784948	2020-11-19	256	ALINITY	28.9	B.1.2	V3
MCoV-18601	EPI_ISL_784949	2020-11-19	257	ALINITY	25.08	B.1.240	V3
MCoV-18602	EPI_ISL_784950	2020-11-19	256	ALINITY	11.98	B.1.243	V3
MCoV-18608	EPI_ISL_784956	2020-11-19	256	ALINITY	28.62	B.1.595	V3
MCoV-18610	EPI_ISL_784958	2020-11-19	256	ALINITY	14.8	B.1.2	V3
MCoV-18612	EPI_ISL_784960	2020-11-19	256	ALINITY	13.28	B.1.2	V3
MCoV-18616	EPI_ISL_784964	2020-11-19	256	PANTHER	21.6	B.1.1.434	V3
MCoV-18619	EPI_ISL_784967	2020-11-19	257	ALINITY	32.98	B.1.2	V3
MCoV-18629	EPI_ISL_784977	2020-11-19	664	ALINITY	35.85	B.1	V3
MCoV-18639	EPI_ISL_784987	2020-11-19	256	ALINITY	16.77	B.1.2	V3
MCoV-18644	EPI_ISL_784992	2020-11-19	256	PANTHER	26.4	B.1.2	V3
MCoV-18650	EPI_ISL_784998	2020-11-19	410	ALINITY	29.46	B.1.2	V3
MCoV-18664	EPI_ISL_785012	2020-11-19	470	PANTHER	32.5	B.1.2	V3
MCoV-18665	EPI_ISL_785013	2020-11-19	256	PANTHER	19.3	B.1.2	V3
MCoV-18668	EPI_ISL_785016	2020-11-19	574	ALINITY	40.21	B.1.596	V3
MCoV-18677	EPI_ISL_785025	2020-11-19	406	ALINITY	39.74	B.1	V3
MCoV-18678	EPI_ISL_785026	2020-11-19	256	PANTHER	35.3	B.1.243	V3
MCoV-18680	EPI_ISL_785028	2020-11-19	640	PANTHER	36.9	B.1.234	V3
MCoV-18686	EPI_ISL_785034	2020-11-19	256	PANTHER	25.9	B.1.2	V3
MCoV-18690	EPI_ISL_785038	2020-11-19	256	PANTHER	25.7	B.1.369	V3
MCoV-18700	EPI_ISL_785048	2020-11-19	644	ALINITY	39.15	B.1	V3
MCoV-18701	EPI_ISL_785049	2020-11-19	701	ALINITY	34.94	B.1	V3
MCoV-18703	EPI_ISL_785051	2020-11-19	256	ALINITY	21.6	B.1.234	V3
MCoV-18704	EPI_ISL_785052	2020-11-19	256	ALINITY	35.23	B.1	V3
MCoV-18727	EPI_ISL_785074	2020-11-19	256	PANTHER	29.7	B.1.306	V3
MCoV-18359	EPI_ISL_784707	2020-11-20	256	ALINITY	20.14	B.1.2	V3
MCoV-18427	EPI_ISL_784775	2020-11-20	466	PANTHER	34.3	B.1	V3
MCoV-18431	EPI_ISL_784779	2020-11-20	256	ALINITY	11.94	B.1.2	V3
MCoV-18433	EPI_ISL_784781	2020-11-20	256	ALINITY	23.05	B.1.404	V3
MCoV-18434	EPI_ISL_784782	2020-11-20	256	ALINITY	19.39	B.1.1.337	V3
MCoV-18438	EPI_ISL_784786	2020-11-20	414	ALINITY	31.16	B.1	V3
MCoV-18442	EPI_ISL_784790	2020-11-20	256	ALINITY	15.44	B.1.396	V3
MCoV-18446	EPI_ISL_784794	2020-11-20	256	ALINITY	28.38	B.1.2	V3
MCoV-18454	EPI_ISL_784802	2020-11-20	256	PANTHER	27.6	B.1.2	V3
MCoV-18465	EPI_ISL_784813	2020-11-20	256	ALINITY	14.23	B.1.2	V3
MCoV-18466	EPI_ISL_784814	2020-11-20	256	ALINITY	20.21	B.1.2	V3
MCoV-18467	EPI_ISL_784815	2020-11-20	610	ALINITY	34.95	B.1.265	V3
MCoV-18476	EPI_ISL_784824	2020-11-20	256	ALINITY	32.72	B.1.2	V3
MCoV-18478	EPI_ISL_784826	2020-11-20	256	ALINITY	24.57	B.1.2	V3
MCoV-18480	EPI_ISL_784828	2020-11-20	257	ALINITY	31.83	B.1	V3
MCoV-18482	EPI_ISL_784830	2020-11-20	256	ALINITY	21.86	B.1.595	V3
MCoV-18484	EPI_ISL_784832	2020-11-20	256	ALINITY	12.64	B.1.2	V3
MCoV-18491	EPI_ISL_784839	2020-11-20	256	ALINITY	11.78	B.1.2	V3
MCoV-18493	EPI_ISL_784841	2020-11-20	263	ALINITY	38.74	B.1.2	V3
MCoV-18494	EPI_ISL_784842	2020-11-20	256	PANTHER	31.5	B.1.2	V3
MCoV-18501	EPI_ISL_784849	2020-11-20	256	ALINITY	19.15	B.1.2	V3
MCoV-18504	EPI_ISL_784852	2020-11-20	256	ALINITY	19.85	B.1.2	V3
MCoV-18506	EPI_ISL_784854	2020-11-20	256	PANTHER	20.5	B.1.2	V3
MCoV-18513	EPI_ISL_784861	2020-11-20	418	ALINITY	37.05	B.1	V3
MCoV-18518	EPI_ISL_784866	2020-11-20	256	PANTHER	19.1	B.1.2	V3
MCoV-18523	EPI_ISL_784871	2020-11-20	256	ALINITY	9.3	B.1.234	V3
MCoV-18528	EPI_ISL_784876	2020-11-20	438	ALINITY	37.18	B.1.590	V3
MCoV-18529	EPI_ISL_784877	2020-11-20	362	PANTHER	35.7	B.1.590	V3
MCoV-18532	EPI_ISL_784880	2020-11-20	702	PANTHER	33.6	B.1.596	V3
MCoV-18534	EPI_ISL_784882	2020-11-20	256	ALINITY	30.0	B.1.346	V3
MCoV-18536	EPI_ISL_784884	2020-11-20	256	ALINITY	22.62	B.1.2	V3
MCoV-18540	EPI_ISL_784888	2020-11-20	256	ALINITY	29.54	B.1.2	V3
MCoV-18542	EPI_ISL_784890	2020-11-20	256	PANTHER	19.0	B.1.234	V3
MCoV-18543	EPI_ISL_784891	2020-11-20	256	ALINITY	25.52	B.1.596	V3
MCoV-18546	EPI_ISL_784894	2020-11-20	256	ALINITY	12.94	B.1.2	V3
MCoV-18558	EPI_ISL_784906	2020-11-20	498	PANTHER	32.4	B.1.595	V3
MCoV-18559	EPI_ISL_784907	2020-11-20	256	PANTHER	26.0	B.1.2	V3
MCoV-18561	EPI_ISL_784909	2020-11-20	256	ALINITY	28.72	B.1.2	V3
MCoV-18562	EPI_ISL_784910	2020-11-20	256	ALINITY	14.33	B.1.2	V3
MCoV-18569	EPI_ISL_784917	2020-11-20	256	ALINITY	20.16	B.1.404	V3
MCoV-18572	EPI_ISL_784920	2020-11-20	256	ALINITY	15.47	B.1.2	V3
MCoV-18574	EPI_ISL_784922	2020-11-20	256	PANTHER	29.4	B.1	V3
MCoV-18576	EPI_ISL_784924	2020-11-20	263	ALINITY	29.68	B.1.2	V3
MCoV-18581	EPI_ISL_784929	2020-11-20	256	ALINITY	13.07	B.1.2	V3
MCoV-18584	EPI_ISL_784932	2020-11-20	468	ALINITY	29.42	B.1.596	V3
MCoV-18586	EPI_ISL_784934	2020-11-20	256	PANTHER	20.0	B.1.234	V3
MCoV-18587	EPI_ISL_784935	2020-11-20	262	ALINITY	30.11	B.1.1.518	V3
MCoV-18591	EPI_ISL_784939	2020-11-20	256	ALINITY	29.82	B.1.234	V3
MCoV-18603	EPI_ISL_784951	2020-11-20	256	ALINITY	17.06	B.1.139	V3
MCoV-18604	EPI_ISL_784952	2020-11-20	256	ALINITY	28.44	B.1.139	V3
MCoV-18606	EPI_ISL_784954	2020-11-20	256	PANTHER	34.0	B.1.234	V3
MCoV-18609	EPI_ISL_784957	2020-11-20	256	ALINITY	17.27	B.1.234	V3
MCoV-18615	EPI_ISL_784963	2020-11-20	256	ALINITY	18.43	B.1.2	V3
MCoV-18617	EPI_ISL_784965	2020-11-20	256	ALINITY	29.87	B.1	V3
MCoV-18620	EPI_ISL_784968	2020-11-20	418	ALINITY	36.11	B.1	V3
MCoV-18621	EPI_ISL_784969	2020-11-20	256	ALINITY	12.78	B.1.234	V3
MCoV-18626	EPI_ISL_784974	2020-11-20	437	ALINITY	41.7	B.1	V3
MCoV-18628	EPI_ISL_784976	2020-11-20	256	ALINITY	19.73	B.1.2	V3
MCoV-18631	EPI_ISL_784979	2020-11-20	256	ALINITY	33.36	B.1.2	V3
MCoV-18633	EPI_ISL_784981	2020-11-20	256	ALINITY	37.16	B.1.243	V3
MCoV-18635	EPI_ISL_784983	2020-11-20	417	ALINITY	36.45	B.1	V3
MCoV-18636	EPI_ISL_784984	2020-11-20	256	PANTHER	25.3	B.1.2	V3
MCoV-18638	EPI_ISL_784986	2020-11-20	256	ALINITY	12.88	B.1.234	V3
MCoV-18641	EPI_ISL_784989	2020-11-20	459	ALINITY	30.27	B.1.596	V3
MCoV-18642	EPI_ISL_784990	2020-11-20	256	PANTHER	18.1	B.1.582	V3
MCoV-18643	EPI_ISL_784991	2020-11-20	256	ALINITY	39.15	B.1.596	V3
MCoV-18645	EPI_ISL_784993	2020-11-20	256	ALINITY	30.65	B.1.2	V3
MCoV-18654	EPI_ISL_785002	2020-11-20	257	PANTHER	38.1	B.1.243	V3
MCoV-18655	EPI_ISL_785003	2020-11-20	256	ALINITY	17.09	B.1.2	V3
MCoV-18656	EPI_ISL_785004	2020-11-20	418	ALINITY	31.96	B.1.243	V3
MCoV-18663	EPI_ISL_785011	2020-11-20	256	PANTHER	38.1	B.1.243	V3
MCoV-18666	EPI_ISL_785014	2020-11-20	256	ALINITY	17.32	B.1.396	V3
MCoV-18667	EPI_ISL_785015	2020-11-20	256	ALINITY	15.47	B.1.1.231	V3
MCoV-18676	EPI_ISL_785024	2020-11-20	275	ALINITY	20.42	B.1.565	V3
MCoV-18688	EPI_ISL_785036	2020-11-20	276	ALINITY	36.46	B.1	V3
MCoV-18689	EPI_ISL_785037	2020-11-20	256	ALINITY	13.32	B.1	V3
MCoV-18711	EPI_ISL_785059	2020-11-20	466	ALINITY	30.38	B.1.2	V3
MCoV-18730	EPI_ISL_785075	2020-11-20	256	CEPHEID	27.0	B.1.2	V3
MCoV-18748	EPI_ISL_785087	2020-11-20	256	PANTHER	19.8	B.1.243	V3
MCoV-18775	EPI_ISL_785107	2020-11-20	256	ALINITY	18.01	B.1.2	V3
MCoV-18623	EPI_ISL_784971	2020-11-21	256	PANTHER	22.7	B.1.234	V3
MCoV-18624	EPI_ISL_784972	2020-11-21	256	ALINITY	14.88	B.1.588	V3
MCoV-18648	EPI_ISL_784996	2020-11-21	256	ALINITY	22.46	B.1.234	V3
MCoV-18662	EPI_ISL_785010	2020-11-21	264	PANTHER	35.8	B.1.596	V3
MCoV-18669	EPI_ISL_785017	2020-11-21	256	ALINITY	26.93	B.1.568	V3
MCoV-18670	EPI_ISL_785018	2020-11-21	443	ALINITY	38.49	B.1	V3
MCoV-18674	EPI_ISL_785022	2020-11-21	256	ALINITY	27.27	B.1.2	V3
MCoV-18681	EPI_ISL_785029	2020-11-21	257	ALINITY	13.92	B.1.2	V3
MCoV-18685	EPI_ISL_785033	2020-11-21	411	PANTHER	28.5	B.1.234	V3
MCoV-18692	EPI_ISL_785040	2020-11-21	256	PANTHER	17.5	B.1.2	V3
MCoV-18696	EPI_ISL_785044	2020-11-21	256	ALINITY	19.69	B.1.1.337	V3
MCoV-18705	EPI_ISL_785053	2020-11-21	256	ALINITY	14.19	B.1.243	V3
MCoV-18712	EPI_ISL_785060	2020-11-21	256	ALINITY	21.86	B.1.243	V3
MCoV-18714	EPI_ISL_785062	2020-11-21	314	ALINITY	33.27	B.1	V3
MCoV-18715	EPI_ISL_785063	2020-11-21	256	PANTHER	23.2	B.1.595	V3
MCoV-18719	EPI_ISL_785067	2020-11-21	256	PANTHER	16.6	B.1.2	V3
MCoV-18725	EPI_ISL_785072	2020-11-21	256	ALINITY	23.58	B.1.1	V3
MCoV-18726	EPI_ISL_785073	2020-11-21	256	ALINITY	15.82	B.1.2	V3
MCoV-18737	EPI_ISL_785079	2020-11-21	256	ALINITY	18.61	B.1.2	V3
MCoV-18741	EPI_ISL_785082	2020-11-21	256	ALINITY	27.84	B.1.1	V3
MCoV-18753	EPI_ISL_785091	2020-11-21	256	ALINITY	26.92	B.1.577	V3
MCoV-18759	EPI_ISL_785096	2020-11-21	256	PANTHER	13.8	B.1.2	V3
MCoV-18761	EPI_ISL_785098	2020-11-21	256	ALINITY	15.22	B.1.1.519	V3
MCoV-18762	EPI_ISL_785099	2020-11-21	256	ALINITY	26.27	B.1.429	V3
MCoV-18772	EPI_ISL_785104	2020-11-21	256	ALINITY	28.23	B.1.396	V3
MCoV-18773	EPI_ISL_785105	2020-11-21	256	PANTHER	21.9	B.1.2	V3
MCoV-18778	EPI_ISL_785109	2020-11-21	271	ALINITY	22.02	B.1.582	V3
MCoV-18787	EPI_ISL_785117	2020-11-21	256	PANTHER	29.2	B.1.243	V3
MCoV-18788	EPI_ISL_785118	2020-11-21	256	PANTHER	27.0	B.1.2	V3
MCoV-18796	EPI_ISL_785123	2020-11-21	627	ALINITY	22.95	B.1.2	V3
MCoV-18797	EPI_ISL_785124	2020-11-21	256	PANTHER	28.8	B.1	V3
MCoV-18799	EPI_ISL_785126	2020-11-21	256	PANTHER	26.7	B.1.2	V3
MCoV-18801	EPI_ISL_785128	2020-11-21	256	ALINITY	27.83	B.1.2	V3
MCoV-18625	EPI_ISL_784973	2020-11-22	256	ALINITY	31.0	B.1.2	V3
MCoV-18657	EPI_ISL_785005	2020-11-22	256	ALINITY	25.69	B.1.2	V3
MCoV-18671	EPI_ISL_785019	2020-11-22	256	ALINITY	14.41	B.1.2	V3
MCoV-18672	EPI_ISL_785020	2020-11-22	256	ALINITY	34.81	B.1	V3
MCoV-18693	EPI_ISL_785041	2020-11-22	256	ALINITY	17.4	B.1.2	V3
MCoV-18694	EPI_ISL_785042	2020-11-22	256	ALINITY	19.9	B.1.1	V3
MCoV-18695	EPI_ISL_785043	2020-11-22	256	ALINITY	27.54	B.1.577	V3
MCoV-18707	EPI_ISL_785055	2020-11-22	256	ALINITY	20.26	B.1.234	V3
MCoV-18713	EPI_ISL_785061	2020-11-22	256	CEPHEID	29.1	B.1.243	V3
MCoV-18718	EPI_ISL_785066	2020-11-22	256	ALINITY	25.56	B.1.240	V3
MCoV-18724	EPI_ISL_785071	2020-11-22	256	ALINITY	28.38	B.1.243	V3
MCoV-18742	EPI_ISL_785083	2020-11-22	256	ALINITY	12.92	B.1.2	V3
MCoV-18750	EPI_ISL_785089	2020-11-22	256	ALINITY	27.85	B.1	V3
MCoV-18771	EPI_ISL_785103	2020-11-22	256	ALINITY	16.2	B.1.2	V3
MCoV-18776	EPI_ISL_785108	2020-11-22	256	ALINITY	22.58	B.1.234	V3
MCoV-18783	EPI_ISL_785114	2020-11-22	257	ALINITY	29.03	B.1.2	V3
MCoV-18784	EPI_ISL_785115	2020-11-22	256	ALINITY	19.79	B.1.243	V3
MCoV-18802	EPI_ISL_785129	2020-11-22	256	ALINITY	25.58	B.1.2	V3
MCoV-18649	EPI_ISL_784997	2020-11-23	256	CEPHEID	30.1	B.1.1.222	V3
MCoV-18743	EPI_ISL_785084	2020-11-23	256	ALINITY	34.32	B.1.2	V3
MCoV-18755	EPI_ISL_785092	2020-11-23	256	ALINITY	11.0	B.1.2	V3
MCoV-18756	EPI_ISL_785093	2020-11-23	256	ALINITY	24.78	B.1.2	V3
MCoV-18757	EPI_ISL_785094	2020-11-23	256	ALINITY	14.41	B.1.396	V3
MCoV-18768	EPI_ISL_785100	2020-11-23	256	ALINITY	26.88	B.1.2	V3
MCoV-18779	EPI_ISL_785110	2020-11-23	256	ALINITY	14.35	B.1.596	V3
MCoV-18792	EPI_ISL_785120	2020-11-23	256	ALINITY	21.47	B.1.396	V3
MCoV-18805	EPI_ISL_785132	2020-11-23	256	ALINITY	27.58	B.1.2	V3
MCoV-18806	EPI_ISL_785133	2020-11-23	256	ALINITY	24.82	B.1.1.258	V3
MCoV-18808	EPI_ISL_785135	2020-11-23	256	ALINITY	12.03	B.1.243	V3
MCoV-18810	EPI_ISL_785137	2020-11-23	256	ALINITY	15.93	B.1.243	V3
MCoV-18811	EPI_ISL_785138	2020-11-23	256	PANTHER	14.9	B.1.234	V3
MCoV-18820	EPI_ISL_785144	2020-11-23	256	ALINITY	28.45	B.1.234	V3
MCoV-18843	EPI_ISL_785162	2020-11-23	256	ALINITY	17.77	B.1.2	V3
MCoV-18856	EPI_ISL_785172	2020-11-23	261	PANTHER	36.1	B.1.2	V3
MCoV-18868	EPI_ISL_785184	2020-11-23	256	CEPHEID	29.7	B.1.2	V3
MCoV-18869	EPI_ISL_785185	2020-11-23	256	ALINITY	15.49	B.1.2	V3
MCoV-18879	EPI_ISL_785192	2020-11-23	256	ALINITY	17.45	B.1.396	V3
MCoV-18881	EPI_ISL_785194	2020-11-23	256	ALINITY	25.16	B.1.306	V3
MCoV-18891	EPI_ISL_785200	2020-11-23	495	ALINITY	29.11	B.1.234	V3
MCoV-18892	EPI_ISL_785201	2020-11-23	256	ALINITY	18.05	B.1.1.348	V3
MCoV-19057	EPI_ISL_783605	2020-11-23	256	PANTHER	24.5	B.1	V3
MCoV-19068	EPI_ISL_783607	2020-11-23	256	ALINITY	20.19	B.1.375	V3
MCoV-19079	EPI_ISL_783613	2020-11-23	256	PANTHER	20.0	B.1.2	V3
MCoV-19091	EPI_ISL_783621	2020-11-23	256	ALINITY	16.11	B.1.2	V3
MCoV-19097	EPI_ISL_783623	2020-11-23	256	ALINITY	14.47	B.1.234	V3
MCoV-19101	EPI_ISL_783624	2020-11-23	256	ALINITY	36.48	B.1.595	V3
MCoV-19108	EPI_ISL_783629	2020-11-23	256	PANTHER	26.7	B.1.1.316	V3
MCoV-19111	EPI_ISL_783631	2020-11-23	256	ALINITY	21.73	B.1.243	V3
MCoV-19112	EPI_ISL_783632	2020-11-23	256	ALINITY	30.03	B.1.2	V3
MCoV-19113	EPI_ISL_783633	2020-11-23	256	ALINITY	15.54	B.1.2	V3
MCoV-19114	EPI_ISL_783634	2020-11-23	256	PANTHER	32.2	B.1.582	V3
MCoV-19121	EPI_ISL_783638	2020-11-23	256	PANTHER	20.3	B.1.595	V3
MCoV-19128	EPI_ISL_783642	2020-11-23	256	PANTHER	17.5	B.1.1.207	V3
MCoV-19135	EPI_ISL_783646	2020-11-23	256	ALINITY	27.39	B.1.2	V3
MCoV-19142	EPI_ISL_783650	2020-11-23	256	ALINITY	16.64	B.1.2	V3
MCoV-19151	EPI_ISL_783656	2020-11-23	256	PANTHER	21.7	B.1.240	V3
MCoV-19152	EPI_ISL_783657	2020-11-23	256	ALINITY	12.66	B.1.595	V3
MCoV-19156	EPI_ISL_783660	2020-11-23	256	PANTHER	19.0	B.1.396	V3
MCoV-19161	EPI_ISL_783662	2020-11-23	256	ALINITY	18.79	B.1.2	V3
MCoV-19163	EPI_ISL_783663	2020-11-23	256	ALINITY	15.96	B.1.2	V3
MCoV-19164	EPI_ISL_783664	2020-11-23	256	PANTHER	24.6	B.1.36	V3
MCoV-19168	EPI_ISL_783666	2020-11-23	256	ALINITY	15.54	B.1.2	V3
MCoV-19172	EPI_ISL_783668	2020-11-23	256	PANTHER	29.2	B.1.2	V3
MCoV-19178	EPI_ISL_783672	2020-11-23	256	ALINITY	15.43	B.1.2	V3
MCoV-19180	EPI_ISL_783673	2020-11-23	256	ALINITY	16.38	B.1.2	V3
MCoV-19183	EPI_ISL_783675	2020-11-23	256	ALINITY	14.95	B.1.609	V3
MCoV-19184	EPI_ISL_783676	2020-11-23	256	ALINITY	17.02	B.1.596	V3
MCoV-19188	EPI_ISL_783678	2020-11-23	256	ALINITY	15.04	B.1.2	V3
MCoV-19218	EPI_ISL_783697	2020-11-23	256	PANTHER	23.2	B.1.243	V3
MCoV-19227	EPI_ISL_783704	2020-11-23	256	ALINITY	15.97	B.1.396	V3
MCoV-19230	EPI_ISL_783552	2020-11-23	707	PANTHER	31.0	B.1.2	V3
MCoV-19239	EPI_ISL_783711	2020-11-23	256	PANTHER	31.1	B.1.243	V3
MCoV-19240	EPI_ISL_783712	2020-11-23	256	ALINITY	15.18	B.1.2	V3
MCoV-19241	EPI_ISL_783713	2020-11-23	256	ALINITY	13.34	B.1.234	V3
MCoV-19252	EPI_ISL_783720	2020-11-23	256	ALINITY	13.86	B.1.2	V3
MCoV-19263	EPI_ISL_783723	2020-11-23	256	ALINITY	20.07	B.1.1	V3
MCoV-19264	EPI_ISL_783724	2020-11-23	257	ALINITY	34.02	B.1.2	V3
MCoV-19275	EPI_ISL_783734	2020-11-23	256	ALINITY	21.98	B.1.609	V3
MCoV-19276	EPI_ISL_783735	2020-11-23	256	ALINITY	19.09	B.1.2	V3
MCoV-18769	EPI_ISL_785101	2020-11-24	256	PANTHER	28.3	B.1.2	V3
MCoV-18770	EPI_ISL_785102	2020-11-24	256	ALINITY	36.0	B.1.396	V3
MCoV-18782	EPI_ISL_785113	2020-11-24	256	ALINITY	29.46	B.1.596	V3
MCoV-18794	EPI_ISL_785121	2020-11-24	256	ALINITY	25.03	B.1.577	V3
MCoV-18803	EPI_ISL_785130	2020-11-24	256	ALINITY	14.89	B.1.2	V3
MCoV-18804	EPI_ISL_785131	2020-11-24	665	PANTHER	27.5	B.1.243	V3
MCoV-18815	EPI_ISL_785141	2020-11-24	256	PANTHER	26.1	B.1.2	V3
MCoV-18832	EPI_ISL_785152	2020-11-24	256	ALINITY	13.72	B.1.234	V3
MCoV-18833	EPI_ISL_785153	2020-11-24	256	ALINITY	15.76	B.1.243	V3
MCoV-18857	EPI_ISL_785173	2020-11-24	256	PANTHER	24.8	B.1.2	V3
MCoV-18858	EPI_ISL_785174	2020-11-24	256	ALINITY	14.45	B.1.2	V3
MCoV-18859	EPI_ISL_785175	2020-11-24	256	ALINITY	23.9	B.1.2	V3
MCoV-18894	EPI_ISL_785202	2020-11-24	256	ALINITY	23.82	B.1.1.337	V3
MCoV-18911	EPI_ISL_785216	2020-11-24	256	PANTHER	22.9	B.1.1.464	V3
MCoV-19007	EPI_ISL_785278	2020-11-24	256	ALINITY	14.13	B.1.234	V3
MCoV-19009	EPI_ISL_785279	2020-11-24	256	ALINITY	18.12	B.1.240	V3
MCoV-19012	EPI_ISL_785282	2020-11-24	256	ALINITY	22.89	B.1.1.258	V3
MCoV-19018	EPI_ISL_785286	2020-11-24	256	PANTHER	28.6	B.1.337	V3
MCoV-19019	EPI_ISL_785287	2020-11-24	256	ALINITY	19.27	B.1.2	V3
MCoV-19033	EPI_ISL_785293	2020-11-24	256	ALINITY	19.75	B.1.2	V3
MCoV-19053	EPI_ISL_783602	2020-11-24	256	ALINITY	20.72	B.1.596	V3
MCoV-19065	EPI_ISL_783606	2020-11-24	256	ALINITY	14.86	B.1.2	V3
MCoV-19069	EPI_ISL_783608	2020-11-24	256	ALINITY	24.46	B.1.189	V3
MCoV-19076	EPI_ISL_783612	2020-11-24	256	ALINITY	25.08	B.1.509	V3
MCoV-19090	EPI_ISL_783620	2020-11-24	256	ALINITY	20.06	B.1.1.434	V3
MCoV-19124	EPI_ISL_783641	2020-11-24	256	PANTHER	29.7	B.1.396	V3
MCoV-19133	EPI_ISL_783644	2020-11-24	256	PANTHER	21.3	B.1.565	V3
MCoV-19136	EPI_ISL_783647	2020-11-24	256	PANTHER	26.4	B.1.189	V3
MCoV-19145	EPI_ISL_783652	2020-11-24	256	ALINITY	27.2	B.1.2	V3
MCoV-19147	EPI_ISL_783653	2020-11-24	256	PANTHER	29.4	B.1.234	V3
MCoV-19170	EPI_ISL_783667	2020-11-24	256	ALINITY	23.9	B.1.595	V3
MCoV-19173	EPI_ISL_783669	2020-11-24	256	PANTHER	25.1	B.1.582	V3
MCoV-19177	EPI_ISL_783671	2020-11-24	256	ALINITY	15.82	B.1.2	V3
MCoV-19181	EPI_ISL_783674	2020-11-24	256	ALINITY	33.02	B.1.2	V3
MCoV-19186	EPI_ISL_783677	2020-11-24	256	ALINITY	23.42	B.1	V3
MCoV-19206	EPI_ISL_783691	2020-11-24	256	ALINITY	17.26	B.1.1.348	V3
MCoV-19229	EPI_ISL_783705	2020-11-24	256	PANTHER	20.1	B.1.2	V3
MCoV-19231	EPI_ISL_783706	2020-11-24	256	ALINITY	21.97	B.1.243	V3
MCoV-19251	EPI_ISL_783719	2020-11-24	256	PANTHER	15.3	B.1.243	V3
MCoV-19278	EPI_ISL_783737	2020-11-24	256	ALINITY	22.51	B.1.564	V3
MCoV-18818	EPI_ISL_785143	2020-11-25	256	PANTHER	25.5	B.1.2	V3
MCoV-18825	EPI_ISL_785146	2020-11-25	256	ALINITY	16.82	B.1.582	V3
MCoV-18827	EPI_ISL_785148	2020-11-25	256	PANTHER	31.2	B.1.234	V3
MCoV-18828	EPI_ISL_785149	2020-11-25	256	ALINITY	21.16	B.1.1.464	V3
MCoV-18830	EPI_ISL_785150	2020-11-25	256	PANTHER	23.8	B.1.595	V3
MCoV-18838	EPI_ISL_785157	2020-11-25	257	PANTHER	32.8	B.1.234	V3
MCoV-18841	EPI_ISL_785160	2020-11-25	454	PANTHER	32.4	B.1.577	V3
MCoV-18842	EPI_ISL_785161	2020-11-25	256	ALINITY	12.81	B.1.396	V3
MCoV-18851	EPI_ISL_785168	2020-11-25	256	ALINITY	17.13	B.1.2	V3
MCoV-18860	EPI_ISL_785176	2020-11-25	256	ALINITY	11.21	B.1.582	V3
MCoV-18864	EPI_ISL_785180	2020-11-25	256	PANTHER	26.1	B.1.234	V3
MCoV-18865	EPI_ISL_785181	2020-11-25	330	PANTHER	33.7	B.1.2	V3
MCoV-18872	EPI_ISL_785187	2020-11-25	256	PANTHER	13.5	B.1.609	V3
MCoV-18875	EPI_ISL_785190	2020-11-25	256	PANTHER	27.6	B.1.2	V3
MCoV-18895	EPI_ISL_785203	2020-11-25	626	ALINITY	14.22	B.1.2	V3
MCoV-18896	EPI_ISL_785204	2020-11-25	256	ALINITY	24.46	B.1.234	V3
MCoV-18897	EPI_ISL_785205	2020-11-25	256	PANTHER	24.1	B.1.2	V3
MCoV-18898	EPI_ISL_785206	2020-11-25	256	PANTHER	16.4	B.1.2	V3
MCoV-18901	EPI_ISL_785208	2020-11-25	256	ALINITY	14.53	B.1.404	V3
MCoV-18903	EPI_ISL_785210	2020-11-25	256	PANTHER	21.6	B.1.2	V3
MCoV-18906	EPI_ISL_785212	2020-11-25	256	ALINITY	19.42	B.1.595	V3
MCoV-18909	EPI_ISL_785214	2020-11-25	256	PANTHER	21.9	B.1.234	V3
MCoV-18916	EPI_ISL_785220	2020-11-25	256	PANTHER	14.5	B.1.595	V3
MCoV-18919	EPI_ISL_785222	2020-11-25	256	PANTHER	19.1	B.1.265	V3
MCoV-18922	EPI_ISL_785223	2020-11-25	256	PANTHER	25.8	B.1.243	V3
MCoV-18928	EPI_ISL_785225	2020-11-25	256	ALINITY	12.3	B.1.2	V3
MCoV-18929	EPI_ISL_785226	2020-11-25	256	ALINITY	23.48	B.1.1.464	V3
MCoV-18930	EPI_ISL_785227	2020-11-25	256	ALINITY	17.43	B.1.2	V3
MCoV-18935	EPI_ISL_785231	2020-11-25	256	PANTHER	21.4	B.1.596	V3
MCoV-18936	EPI_ISL_785232	2020-11-25	256	PANTHER	23.6	B.1.2	V3
MCoV-18937	EPI_ISL_785233	2020-11-25	256	PANTHER	25.6	B.1.2	V3
MCoV-18939	EPI_ISL_785235	2020-11-25	627	ALINITY	12.86	B.1.2	V3
MCoV-18941	EPI_ISL_785237	2020-11-25	737	ALINITY	28.92	B.1.2	V3
MCoV-18943	EPI_ISL_785239	2020-11-25	257	PANTHER	29.4	B.1.2	V3
MCoV-18944	EPI_ISL_785240	2020-11-25	256	ALINITY	22.1	B.1.582	V3
MCoV-18945	EPI_ISL_785241	2020-11-25	256	ALINITY	14.04	B.1.2	V3
MCoV-18948	EPI_ISL_785242	2020-11-25	256	ALINITY	14.72	B.1.577	V3
MCoV-18956	EPI_ISL_785246	2020-11-25	256	ALINITY	19.94	B.1.596	V3
MCoV-18964	EPI_ISL_785250	2020-11-25	256	ALINITY	25.44	B.1.2	V3
MCoV-18968	EPI_ISL_785252	2020-11-25	256	PANTHER	16.9	B.1.595	V3
MCoV-18969	EPI_ISL_785253	2020-11-25	256	ALINITY	28.91	B.1	V3
MCoV-18976	EPI_ISL_785259	2020-11-25	258	ALINITY	32.07	B.1.2	V3
MCoV-18977	EPI_ISL_785260	2020-11-25	256	ALINITY	18.17	B.1.2	V3
MCoV-18981	EPI_ISL_785263	2020-11-25	256	ALINITY	12.65	B.1	V3
MCoV-18982	EPI_ISL_785264	2020-11-25	256	ALINITY	18.69	B.1.595	V3
MCoV-18983	EPI_ISL_785265	2020-11-25	256	ALINITY	18.97	B.1.2	V3
MCoV-18985	EPI_ISL_785266	2020-11-25	256	ALINITY	25.05	B.1.243	V3
MCoV-18990	EPI_ISL_785269	2020-11-25	737	ALINITY	31.03	B.1.2	V3
MCoV-18997	EPI_ISL_785272	2020-11-25	256	PANTHER	25.4	B.1.2	V3
MCoV-19000	EPI_ISL_785274	2020-11-25	412	ALINITY	29.88	B.1.596	V3
MCoV-19003	EPI_ISL_785276	2020-11-25	257	ALINITY	32.84	B.1.234	V3
MCoV-19017	EPI_ISL_785285	2020-11-25	256	ALINITY	15.19	B.1.595	V3
MCoV-19024	EPI_ISL_785290	2020-11-25	256	ALINITY	26.2	B.1.1.464	V3
MCoV-19037	EPI_ISL_785295	2020-11-25	256	PANTHER	19.8	B.1.582	V3
MCoV-19048	EPI_ISL_783599	2020-11-25	256	ALINITY	11.84	B.1.349	V3
MCoV-19071	EPI_ISL_783609	2020-11-25	256	ALINITY	18.26	B.1.595	V3
MCoV-19074	EPI_ISL_783611	2020-11-25	256	ALINITY	22.46	B.1.595	V3
MCoV-19083	EPI_ISL_783615	2020-11-25	256	ALINITY	22.74	B.1.1.348	V3
MCoV-19084	EPI_ISL_783616	2020-11-25	256	PANTHER	25.3	B.1.243	V3
MCoV-19087	EPI_ISL_783618	2020-11-25	256	PANTHER	18.6	B.1.369	V3
MCoV-18812	EPI_ISL_785139	2020-11-26	256	ALINITY	21.4	B.1.2	V3
MCoV-18816	EPI_ISL_785142	2020-11-26	426	ALINITY	21.55	B.1.234	V3
MCoV-18839	EPI_ISL_785158	2020-11-26	256	PANTHER	23.6	B.1.582	V3
MCoV-18848	EPI_ISL_785165	2020-11-26	277	PANTHER	32.3	B.1.337	V3
MCoV-18849	EPI_ISL_785166	2020-11-26	256	ALINITY	22.77	B.1.2	V3
MCoV-18850	EPI_ISL_785167	2020-11-26	256	PANTHER	22.2	B.1.396	V3
MCoV-18853	EPI_ISL_785170	2020-11-26	256	ALINITY	17.25	B.1.243	V3
MCoV-18862	EPI_ISL_785178	2020-11-26	256	ALINITY	17.39	B.1.1.207	V3
MCoV-18866	EPI_ISL_785182	2020-11-26	256	ALINITY	16.89	B.1.2	V3
MCoV-18873	EPI_ISL_785188	2020-11-26	461	PANTHER	37.1	B.1.2	V3
MCoV-18874	EPI_ISL_785189	2020-11-26	256	ALINITY	30.42	B.1.243	V3
MCoV-18889	EPI_ISL_785199	2020-11-26	256	PANTHER	30.5	B.1.2	V3
MCoV-18900	EPI_ISL_785207	2020-11-26	256	ALINITY	21.17	B.1.577	V3
MCoV-18931	EPI_ISL_785228	2020-11-26	256	PANTHER	23.0	B.1.2	V3
MCoV-18932	EPI_ISL_785229	2020-11-26	256	PANTHER	23.6	B.1.1.416	V3
MCoV-18938	EPI_ISL_785234	2020-11-26	256	ALINITY	29.03	B.1.234	V3
MCoV-18951	EPI_ISL_785243	2020-11-26	256	ALINITY	23.58	B.1.565	V3
MCoV-18953	EPI_ISL_785245	2020-11-26	256	PANTHER	15.9	B.1.243	V3
MCoV-18957	EPI_ISL_785247	2020-11-26	256	PANTHER	23.8	B.1.404	V3
MCoV-18961	EPI_ISL_785249	2020-11-26	256	ALINITY	18.06	B.1.577	V3
MCoV-18971	EPI_ISL_785255	2020-11-26	256	PANTHER	15.3	B.1.2	V3
MCoV-18974	EPI_ISL_785257	2020-11-26	256	ALINITY	9.98	B.1.2	V3
MCoV-18975	EPI_ISL_785258	2020-11-26	256	PANTHER	23.6	B.1.2	V3
MCoV-18978	EPI_ISL_785261	2020-11-26	256	ALINITY	29.77	B.1	V3
MCoV-18980	EPI_ISL_785262	2020-11-26	256	ALINITY	23.93	B.1.234	V3
MCoV-18986	EPI_ISL_785267	2020-11-26	256	ALINITY	29.27	B.1.234	V3
MCoV-18998	EPI_ISL_785273	2020-11-26	256	PANTHER	29.6	B.1.189	V3
MCoV-19013	EPI_ISL_785283	2020-11-26	256	ALINITY	37.03	B.1.243	V3
MCoV-19038	EPI_ISL_785296	2020-11-26	256	ALINITY	23.3	B.1.2	V3
MCoV-19049	EPI_ISL_783600	2020-11-26	256	ALINITY	20.39	B.1.582	V3
MCoV-18813	EPI_ISL_785140	2020-11-27	256	PANTHER	29.0	B.1.234	V3
MCoV-18996	EPI_ISL_785271	2020-11-27	256	PANTHER	26.0	B.1.311	V3
MCoV-19212	EPI_ISL_783693	2020-11-27	256	ALINITY	25.68	B.1.2	V3
MCoV-19214	EPI_ISL_783694	2020-11-27	256	PANTHER	29.3	B.1.541	V3
MCoV-19222	EPI_ISL_783700	2020-11-27	256	ALINITY	22.1	B.1.2	V3
MCoV-19233	EPI_ISL_783707	2020-11-27	256	ALINITY	17.19	B.1.396	V3
MCoV-19245	EPI_ISL_783715	2020-11-27	266	PANTHER	28.7	B.1.2	V3
MCoV-19248	EPI_ISL_783716	2020-11-27	256	ALINITY	11.99	B.1.596	V3
MCoV-19250	EPI_ISL_783718	2020-11-27	256	PANTHER	24.1	B.1.2	V3
MCoV-19271	EPI_ISL_783730	2020-11-27	256	PANTHER	17.4	B.1.234	V3
MCoV-19284	EPI_ISL_783740	2020-11-27	256	PANTHER	14.4	B.1.595	V3
MCoV-19286	EPI_ISL_783742	2020-11-27	256	ALINITY	13.27	B.1.582	V3
MCoV-19289	EPI_ISL_783743	2020-11-27	256	ALINITY	27.07	B.1.2	V3
MCoV-19299	EPI_ISL_783747	2020-11-27	256	ALINITY	13.97	B.1.234	V3
MCoV-19303	EPI_ISL_783749	2020-11-27	256	ALINITY	17.86	B.1.234	V3
MCoV-19304	EPI_ISL_783750	2020-11-27	256	ALINITY	14.79	B.1.2	V3
MCoV-19311	EPI_ISL_783753	2020-11-27	256	ALINITY	19.54	B.1.577	V3
MCoV-19326	EPI_ISL_783763	2020-11-27	256	PANTHER	30.9	B.1.2	V3
MCoV-19329	EPI_ISL_783765	2020-11-27	256	ALINITY	23.24	B.1.2	V3
MCoV-19330	EPI_ISL_783766	2020-11-27	256	ALINITY	23.83	B.1.396	V3
MCoV-19335	EPI_ISL_783770	2020-11-27	257	ALINITY	29.33	B.1.2	V3
MCoV-19337	EPI_ISL_783772	2020-11-27	256	ALINITY	23.15	B.1.2	V3
MCoV-19340	EPI_ISL_783773	2020-11-27	256	PANTHER	29.0	B.1.577	V3
MCoV-19353	EPI_ISL_783784	2020-11-27	256	PANTHER	34.2	B.1.2	V3
MCoV-19354	EPI_ISL_783785	2020-11-27	256	ALINITY	24.99	B.1.3	V3
MCoV-19362	EPI_ISL_783791	2020-11-27	256	ALINITY	22.46	B.1.582	V3
MCoV-19197	EPI_ISL_783684	2020-11-28	256	ALINITY	25.7	B.1.2	V3
MCoV-19199	EPI_ISL_783685	2020-11-28	256	ALINITY	28.97	B.1	V3
MCoV-19201	EPI_ISL_783686	2020-11-28	256	PANTHER	20.1	B.1.2	V3
MCoV-19202	EPI_ISL_783687	2020-11-28	256	ALINITY	19.02	B.1.1.344	V3
MCoV-19223	EPI_ISL_783701	2020-11-28	256	ALINITY	24.78	B.1.2	V3
MCoV-19234	EPI_ISL_783708	2020-11-28	256	ALINITY	13.13	B.1.243	V3
MCoV-19238	EPI_ISL_783710	2020-11-28	428	ALINITY	15.46	B.1.596	V3
MCoV-19257	EPI_ISL_783722	2020-11-28	256	ALINITY	15.81	B.1.1	V3
MCoV-19268	EPI_ISL_783727	2020-11-28	256	PANTHER	16.3	B.1.396	V3
MCoV-19274	EPI_ISL_783733	2020-11-28	256	ALINITY	26.54	B.1.582	V3
MCoV-19280	EPI_ISL_783738	2020-11-28	256	PANTHER	16.4	B.1.2	V3
MCoV-19294	EPI_ISL_783745	2020-11-28	256	ALINITY	38.96	B.1	V3
MCoV-19306	EPI_ISL_783751	2020-11-28	256	ALINITY	25.84	B.1.2	V3
MCoV-19312	EPI_ISL_783754	2020-11-28	256	PANTHER	36.4	B.1.234	V3
MCoV-19314	EPI_ISL_783755	2020-11-28	263	ALINITY	29.16	B.1.2	V3
MCoV-19318	EPI_ISL_783757	2020-11-28	256	ALINITY	14.28	B.1.1.222	V3
MCoV-19323	EPI_ISL_783761	2020-11-28	256	ALINITY	27.25	B.1.2	V3
MCoV-19325	EPI_ISL_783762	2020-11-28	256	ALINITY	15.76	B.1	V3
MCoV-19341	EPI_ISL_783774	2020-11-28	256	ALINITY	16.16	B.1.2	V3
MCoV-19342	EPI_ISL_783775	2020-11-28	256	ALINITY	23.08	B.1.265	V3
MCoV-19349	EPI_ISL_783781	2020-11-28	256	ALINITY	37.27	B.1.2	V3
MCoV-19363	EPI_ISL_783792	2020-11-28	256	ALINITY	14.31	B.1.2	V3
MCoV-19366	EPI_ISL_783795	2020-11-28	256	PANTHER	19.6	B.1.2	V3
MCoV-19371	EPI_ISL_783800	2020-11-28	256	ALINITY	15.54	B.1.565	V3
MCoV-19376	EPI_ISL_783803	2020-11-28	256	PANTHER	23.6	B.1	V3
MCoV-19857	EPI_ISL_784178	2020-11-28	256	PANTHER	29.1	B.1.448	V3
MCoV-19221	EPI_ISL_783699	2020-11-29	256	ALINITY	19.27	B.1.2	V3
MCoV-19295	EPI_ISL_783565	2020-11-29	546	PANTHER	32.0	B.1.396	V3
MCoV-19308	EPI_ISL_783752	2020-11-29	256	PANTHER	26.9	B.1.2	V3
MCoV-19320	EPI_ISL_783758	2020-11-29	256	PANTHER	13.8	B.1.565	V3
MCoV-19321	EPI_ISL_783759	2020-11-29	256	PANTHER	23.2	B.1.2	V3
MCoV-19345	EPI_ISL_783778	2020-11-29	256	PANTHER	24.1	B.1.2	V3
MCoV-19351	EPI_ISL_783782	2020-11-29	441	ALINITY	35.58	B.1.565	V3
MCoV-19355	EPI_ISL_783786	2020-11-29	256	PANTHER	18.3	B.1.2	V3
MCoV-19356	EPI_ISL_783787	2020-11-29	256	CEPHEID	22.4	B.1.234	V3
MCoV-19357	EPI_ISL_783788	2020-11-29	256	ALINITY	29.06	B.1.2	V3
MCoV-19380	EPI_ISL_783806	2020-11-29	256	PANTHER	23.9	B.1.396	V3
MCoV-19381	EPI_ISL_783807	2020-11-29	256	PANTHER	25.8	B.1.2	V3
MCoV-19394	EPI_ISL_783814	2020-11-29	256	ALINITY	16.3	B.1.2	V3
MCoV-19404	EPI_ISL_783820	2020-11-29	256	ALINITY	16.29	B.1.2	V3
MCoV-19427	EPI_ISL_783833	2020-11-29	256	ALINITY	21.69	B.1.2	V3
MCoV-19428	EPI_ISL_783834	2020-11-29	256	PANTHER	29.5	B.1.595	V3
MCoV-19440	EPI_ISL_783840	2020-11-29	256	PANTHER	19.1	B.1.1.432	V3
MCoV-19477	EPI_ISL_783863	2020-11-29	256	ALINITY	29.2	B.1.2	V3
MCoV-19539	EPI_ISL_783915	2020-11-29	256	ALINITY	22.72	B.1.2	V3
MCoV-19369	EPI_ISL_783798	2020-11-30	256	ALINITY	14.38	B.1.2	V3
MCoV-19388	EPI_ISL_783810	2020-11-30	256	PANTHER	20.6	B.1.2	V3
MCoV-19391	EPI_ISL_783812	2020-11-30	256	ALINITY	21.65	B.1.396	V3
MCoV-19393	EPI_ISL_783813	2020-11-30	256	PANTHER	27.4	B.1.2	V3
MCoV-19395	EPI_ISL_783815	2020-11-30	256	ALINITY	16.44	B.1	V3
MCoV-19403	EPI_ISL_783819	2020-11-30	256	ALINITY	18.7	B.1.36	V3
MCoV-19407	EPI_ISL_783821	2020-11-30	256	ALINITY	16.68	B.1.2	V3
MCoV-19408	EPI_ISL_783822	2020-11-30	256	ALINITY	17.78	B.1.2	V3
MCoV-19409	EPI_ISL_783823	2020-11-30	256	PANTHER	22.8	B.1.596	V3
MCoV-19413	EPI_ISL_783825	2020-11-30	256	PANTHER	22.5	B.1.2	V3
MCoV-19417	EPI_ISL_783828	2020-11-30	256	ALINITY	20.02	B.1.582	V3
MCoV-19418	EPI_ISL_783829	2020-11-30	256	ALINITY	14.08	B.1.596	V3
MCoV-19429	EPI_ISL_783835	2020-11-30	256	PANTHER	26.3	B.1.2	V3
MCoV-19435	EPI_ISL_783561	2020-11-30	626	PANTHER	16.7	B.1.2	V3
MCoV-19437	EPI_ISL_783839	2020-11-30	267	ALINITY	28.4	B.1	V3
MCoV-19444	EPI_ISL_783843	2020-11-30	256	PANTHER	17.1	B.1.596	V3
MCoV-19446	EPI_ISL_783844	2020-11-30	256	ALINITY	23.8	B.1.36	V3
MCoV-19448	EPI_ISL_783846	2020-11-30	256	ALINITY	26.05	B.1.582	V3
MCoV-19453	EPI_ISL_783849	2020-11-30	256	ALINITY	13.95	B.1.234	V3
MCoV-19468	EPI_ISL_783856	2020-11-30	256	PANTHER	21.1	B.1.243	V3
MCoV-19471	EPI_ISL_783858	2020-11-30	256	ALINITY	30.28	B.1.596	V3
MCoV-19473	EPI_ISL_783860	2020-11-30	256	ALINITY	15.08	B.1.2	V3
MCoV-19479	EPI_ISL_783864	2020-11-30	256	PANTHER	36.6	B.1.404	V3
MCoV-19480	EPI_ISL_783865	2020-11-30	256	ALINITY	17.15	B.1.234	V3
MCoV-19482	EPI_ISL_783866	2020-11-30	410	ALINITY	31.13	B.1	V3
MCoV-19484	EPI_ISL_783868	2020-11-30	256	PANTHER	27.2	B.1.396	V3
MCoV-19491	EPI_ISL_783875	2020-11-30	256	ALINITY	25.62	B.1	V3
MCoV-19494	EPI_ISL_783878	2020-11-30	256	ALINITY	16.7	B.1	V3
MCoV-19503	EPI_ISL_783884	2020-11-30	256	ALINITY	38.02	B.1.404	V3
MCoV-19516	EPI_ISL_783895	2020-11-30	256	ALINITY	15.65	B.1	V3
MCoV-19517	EPI_ISL_783896	2020-11-30	256	ALINITY	29.13	B.1.234	V3
MCoV-19528	EPI_ISL_783905	2020-11-30	468	PANTHER	36.5	B.1	V3
MCoV-19530	EPI_ISL_783906	2020-11-30	256	PANTHER	25.1	B.1.243	V3
MCoV-19531	EPI_ISL_783907	2020-11-30	256	PANTHER	26.2	B.1.517	V3
MCoV-19553	EPI_ISL_783925	2020-11-30	256	ALINITY	12.91	B.1.2	V3
MCoV-19554	EPI_ISL_783926	2020-11-30	256	ALINITY	33.63	B.1	V3
MCoV-19555	EPI_ISL_783927	2020-11-30	256	ALINITY	13.92	B.1.582	V3
MCoV-19563	EPI_ISL_783935	2020-11-30	256	ALINITY	35.4	B.1	V3
MCoV-19565	EPI_ISL_783937	2020-11-30	256	ALINITY	22.94	B.1.2	V3
MCoV-19566	EPI_ISL_783938	2020-11-30	256	PANTHER	37.4	B.1	V3
MCoV-34393	EPI_ISL_2203746	2020-11-30	256	ALINITY	12.03	B.1.234	V3
MCoV-34408	EPI_ISL_2203784	2020-11-30	256	ALINITY	25.23	B.1.234	V3
MCoV-34722	EPI_ISL_2215850	2020-11-30	411	ALINITY	30.55	B.1.1	V3
MCoV-19506	EPI_ISL_783887	2020-12-01	298	PANTHER	38.2	B.1.404	V3
MCoV-19543	EPI_ISL_783918	2020-12-01	256	PANTHER	14.4	B.1.517	V3
MCoV-34360	EPI_ISL_2203637	2020-12-01	256	ALINITY	19.24	B.1.2	V3
MCoV-34361	EPI_ISL_2203641	2020-12-01	256	PANTHER	33.5	B.1.2	V3
MCoV-34364	EPI_ISL_2203651	2020-12-01	256	PANTHER	20.9	B.1.577	V3
MCoV-34372	EPI_ISL_2203674	2020-12-01	256	ALINITY	25.33	B.1.2	V3
MCoV-34377	EPI_ISL_2203694	2020-12-01	256	PANTHER	21.3	B.1.2	V3
MCoV-34379	EPI_ISL_2203701	2020-12-01	256	PANTHER	16.8	B.1.2	V3
MCoV-34382	EPI_ISL_2203710	2020-12-01	417	ALINITY	28.68	B.1.2	V3
MCoV-34394	EPI_ISL_2203750	2020-12-01	256	ALINITY	16.68	B.1.2	V3
MCoV-34397	EPI_ISL_2203760	2020-12-01	256	ALINITY	28.24	B.1.577	V3
MCoV-34398	EPI_ISL_2203762	2020-12-01	256	ALINITY	22.09	B.1.2	V3
MCoV-34399	EPI_ISL_2203765	2020-12-01	263	PANTHER	31.1	B.1.2	V3
MCoV-34404	EPI_ISL_2203776	2020-12-01	256	PANTHER	20.7	B.1.189	V3
MCoV-34405	EPI_ISL_2203778	2020-12-01	256	ALINITY	20.38	B.1.2	V3
MCoV-34406	EPI_ISL_2203780	2020-12-01	755	ALINITY	31.68	B.1.596	V3
MCoV-34407	EPI_ISL_2203782	2020-12-01	256	PANTHER	24.3	B.1.2	V3
MCoV-34410	EPI_ISL_2203789	2020-12-01	256	ALINITY	25.85	B.1.2	V3
MCoV-34412	EPI_ISL_2203793	2020-12-01	256	ALINITY	29.47	B.1.396	V3
MCoV-34419	EPI_ISL_2203809	2020-12-01	256	ALINITY	29.05	B.1.2	V3
MCoV-34420	EPI_ISL_2203811	2020-12-01	256	ALINITY	26.39	B.1.2	V3
MCoV-34422	EPI_ISL_2203815	2020-12-01	256	ALINITY	23.95	B.1.2	V3
MCoV-34423	EPI_ISL_2203818	2020-12-01	256	PANTHER	21.7	B.1	V3
MCoV-34424	EPI_ISL_2203820	2020-12-01	256	ALINITY	23.25	B.1.2	V3
MCoV-34426	EPI_ISL_2203825	2020-12-01	256	ALINITY	19.77	P.2	V3
MCoV-34434	EPI_ISL_2203849	2020-12-01	320	PANTHER	33.3	B.1.596	V3
MCoV-34436	EPI_ISL_2203855	2020-12-01	256	ALINITY	23.6	B.1.396	V3
MCoV-34438	EPI_ISL_2203859	2020-12-01	256	PANTHER	16.9	B.1.564	V3
MCoV-34448	EPI_ISL_2203886	2020-12-01	256	PANTHER	28.8	B.1.243	V3
MCoV-34449	EPI_ISL_2203888	2020-12-01	256	ALINITY	15.97	B.1.2	V3
MCoV-34452	EPI_ISL_2203895	2020-12-01	256	ALINITY	17.88	B.1.2	V3
MCoV-34453	EPI_ISL_2203897	2020-12-01	256	ALINITY	15.86	B.1.1.337	V3
MCoV-34462	EPI_ISL_2203914	2020-12-01	256	PANTHER	31.5	B.1.2	V3
MCoV-34466	EPI_ISL_2203923	2020-12-01	256	ALINITY	18.42	B.1.2	V3
MCoV-34469	EPI_ISL_2203929	2020-12-01	256	ALINITY	17.68	B.1.2	V3
MCoV-34472	EPI_ISL_2203936	2020-12-01	256	PANTHER	15.7	B.1.577	V3
MCoV-34473	EPI_ISL_2203939	2020-12-01	256	ALINITY	24.54	B.1.2	V3
MCoV-34476	EPI_ISL_2203946	2020-12-01	256	ALINITY	23.14	B.1.2	V3
MCoV-34477	EPI_ISL_2203948	2020-12-01	256	ALINITY	12.34	B.1.595	V3
MCoV-34479	EPI_ISL_2203954	2020-12-01	256	ALINITY	16.35	B.1.396	V3
MCoV-34487	EPI_ISL_2203976	2020-12-01	256	ALINITY	18.78	B.1.582	V3
MCoV-34497	EPI_ISL_2204000	2020-12-01	256	ALINITY	24.69	B.1.596	V3
MCoV-34498	EPI_ISL_2204002	2020-12-01	256	ALINITY	18.14	B.1.234	V3
MCoV-34652	EPI_ISL_2215586	2020-12-01	436	ALINITY	40.58	B.1.1	V3
MCoV-34653	EPI_ISL_2215589	2020-12-01	426	PANTHER	30.9	B.1.595	V3
MCoV-34655	EPI_ISL_2215596	2020-12-01	256	ALINITY	19.19	B.1.595	V3
MCoV-34656	EPI_ISL_2215598	2020-12-01	421	ALINITY	37.54	B.1.1	V3
MCoV-34657	EPI_ISL_2215600	2020-12-01	424	ALINITY	31.69	B.1.177.73	V3
MCoV-34667	EPI_ISL_2215638	2020-12-01	256	PANTHER	30.1	B.1.2	V3
MCoV-34668	EPI_ISL_2215642	2020-12-01	411	PANTHER	30.8	B.1.2	V3
MCoV-34676	EPI_ISL_2215670	2020-12-01	256	ALINITY	19.55	B.1.2	V3
MCoV-34677	EPI_ISL_2215673	2020-12-01	256	PANTHER	26.3	B.1.2	V3
MCoV-34678	EPI_ISL_2215677	2020-12-01	256	PANTHER	18.0	B.1.2	V3
MCoV-34679	EPI_ISL_2215682	2020-12-01	256	CEPHEID	26.4	B.1.2	V3
MCoV-34688	EPI_ISL_2215714	2020-12-01	556	ALINITY	40.03	B.1.1	V3
MCoV-34690	EPI_ISL_2215721	2020-12-01	424	ALINITY	35.91	B.1.1	V3
MCoV-34691	EPI_ISL_2215724	2020-12-01	256	PANTHER	20.9	B.1.2	V3
MCoV-34692	EPI_ISL_2215728	2020-12-01	428	PANTHER	38.2	B.1.1	V3
MCoV-34694	EPI_ISL_2215736	2020-12-01	431	ALINITY	39.16	B.1.177.73	V3
MCoV-34699	EPI_ISL_2215754	2020-12-01	429	ALINITY	32.82	B.1.1	V3
MCoV-34701	EPI_ISL_2215761	2020-12-01	256	PANTHER	26.1	B.1.2	V3
MCoV-34702	EPI_ISL_2215764	2020-12-01	422	ALINITY	33.72	B.1.177.73	V3
MCoV-34704	EPI_ISL_2215772	2020-12-01	256	PANTHER	23.0	B.1.2	V3
MCoV-34712	EPI_ISL_2215808	2020-12-01	456	PANTHER	38.5	B.1.1	V3
MCoV-34714	EPI_ISL_2215819	2020-12-01	439	PANTHER	38.1	B.1	V3
MCoV-34716	EPI_ISL_2215827	2020-12-01	256	PANTHER	13.7	B.1.396	V3
MCoV-34717	EPI_ISL_2215831	2020-12-01	256	PANTHER	22.8	B.1.311	V3
MCoV-34723	EPI_ISL_2215854	2020-12-01	256	PANTHER	26.3	B.1.36	V3
MCoV-34725	EPI_ISL_2215861	2020-12-01	256	CEPHEID	26.3	B.1.596	V3
MCoV-34727	EPI_ISL_2215869	2020-12-01	424	PANTHER	39.6	B.1.1	V3
MCoV-34729	EPI_ISL_2215877	2020-12-01	256	ALINITY	26.26	B.1.396	V3
MCoV-34730	EPI_ISL_2215880	2020-12-01	430	ALINITY	37.63	B.1.1	V3
MCoV-34734	EPI_ISL_2215900	2020-12-01	256	PANTHER	22.6	B.1.2	V3
MCoV-34735	EPI_ISL_2215905	2020-12-01	259	PANTHER	30.0	B.1.2	V3
MCoV-34736	EPI_ISL_2215910	2020-12-01	419	PANTHER	35.7	B.1	V3
MCoV-34737	EPI_ISL_2215915	2020-12-01	433	ALINITY	35.26	B.1.1	V3
MCoV-34739	EPI_ISL_2215927	2020-12-01	420	PANTHER	32.0	B.1.1.121	V3
MCoV-34740	EPI_ISL_2215935	2020-12-01	424	ALINITY	38.07	B.1.1	V3
MCoV-34741	EPI_ISL_2215942	2020-12-01	256	ALINITY	16.31	B.1.2	V3
MCoV-34742	EPI_ISL_2215948	2020-12-01	256	ALINITY	26.82	B.1.595	V3
MCoV-37558	EPI_ISL_2210212	2020-12-01	256	ALINITY	17.74	B.1.2	V3
MCoV-37670	EPI_ISL_2210889	2020-12-01	306	ALINITY	26.22	B.1	V3
MCoV-37716	EPI_ISL_2211134	2020-12-01	256	CEPHEID	24.4	B.1.577	V3
MCoV-37795	EPI_ISL_2212713	2020-12-01	256	ALINITY	24.39	B.1.599	V3
MCoV-34359	EPI_ISL_2203634	2020-12-02	256	ALINITY	17.53	B.1.596	V3
MCoV-34362	EPI_ISL_2203645	2020-12-02	668	ALINITY	39.02	B.1.2	V3
MCoV-34369	EPI_ISL_2203668	2020-12-02	256	ALINITY	18.83	B.1.2	V3
MCoV-34370	EPI_ISL_2203670	2020-12-02	256	PANTHER	27.0	B.1.400	V3
MCoV-34371	EPI_ISL_2203673	2020-12-02	256	ALINITY	26.85	B.1.577	V3
MCoV-34373	EPI_ISL_2203678	2020-12-02	256	PANTHER	18.9	B.1.234	V3
MCoV-34374	EPI_ISL_2203681	2020-12-02	256	PANTHER	17.9	B.1.2	V3
MCoV-34383	EPI_ISL_2203714	2020-12-02	256	ALINITY	13.22	B.1.2	V3
MCoV-34385	EPI_ISL_2203720	2020-12-02	256	ALINITY	24.04	B.1.2	V3
MCoV-34387	EPI_ISL_2203727	2020-12-02	410	ALINITY	39.41	B.1.2	V3
MCoV-34389	EPI_ISL_2203734	2020-12-02	256	PANTHER	19.0	B.1.2	V3
MCoV-34391	EPI_ISL_2203740	2020-12-02	256	ALINITY	15.11	B.1.3	V3
MCoV-34392	EPI_ISL_2203743	2020-12-02	256	PANTHER	26.1	B.1.234	V3
MCoV-34395	EPI_ISL_2203753	2020-12-02	701	ALINITY	40.2	B.1	V3
MCoV-34396	EPI_ISL_2203757	2020-12-02	256	ALINITY	14.22	B.1.2	V3
MCoV-34401	EPI_ISL_2203770	2020-12-02	256	ALINITY	12.97	B.1.396	V3
MCoV-34403	EPI_ISL_2203774	2020-12-02	354	ALINITY	29.1	B.1.565	V3
MCoV-34411	EPI_ISL_2203791	2020-12-02	256	ALINITY	14.9	B.1.2	V3
MCoV-34413	EPI_ISL_2203795	2020-12-02	741	PANTHER	37.1	B.1.396	V3
MCoV-34421	EPI_ISL_2203813	2020-12-02	256	ALINITY	15.55	B.1.2	V3
MCoV-34428	EPI_ISL_2203829	2020-12-02	256	ALINITY	20.4	B.1.361	V3
MCoV-34429	EPI_ISL_2203832	2020-12-02	256	PANTHER	19.3	B.1.396	V3
MCoV-34430	EPI_ISL_2203835	2020-12-02	256	ALINITY	17.38	B.1.2	V3
MCoV-34431	EPI_ISL_2203838	2020-12-02	569	ALINITY	36.7	B.1	V3
MCoV-34443	EPI_ISL_2203873	2020-12-02	256	PANTHER	25.0	B.1.596	V3
MCoV-34447	EPI_ISL_2203883	2020-12-02	256	PANTHER	25.7	B.1.2	V3
MCoV-34460	EPI_ISL_2203910	2020-12-02	256	PANTHER	29.2	B.1.234	V3
MCoV-34461	EPI_ISL_2203912	2020-12-02	256	PANTHER	17.3	B.1.234	V3
MCoV-34465	EPI_ISL_2203920	2020-12-02	345	ALINITY	19.04	B.1.2	V3
MCoV-34467	EPI_ISL_2203925	2020-12-02	256	ALINITY	19.49	B.1.234	V3
MCoV-34468	EPI_ISL_2203927	2020-12-02	256	PANTHER	28.3	B.1.2	V3
MCoV-34475	EPI_ISL_2203944	2020-12-02	256	ALINITY	14.16	B.1.2	V3
MCoV-34478	EPI_ISL_2203951	2020-12-02	256	PANTHER	21.8	B.1	V3
MCoV-34483	EPI_ISL_2203965	2020-12-02	256	PANTHER	15.4	B.1.337	V3
MCoV-34486	EPI_ISL_2203973	2020-12-02	256	ALINITY	27.15	B.1.243	V3
MCoV-34490	EPI_ISL_2203983	2020-12-02	256	ALINITY	15.23	B.1.243	V3
MCoV-34491	EPI_ISL_2203985	2020-12-02	256	ALINITY	18.74	B.1.234	V3
MCoV-34494	EPI_ISL_2203993	2020-12-02	256	ALINITY	20.92	B.1.2	V3
MCoV-34501	EPI_ISL_2204009	2020-12-02	256	PANTHER	20.9	B.1.2	V3
MCoV-34502	EPI_ISL_2204012	2020-12-02	256	PANTHER	27.0	B.1.2	V3
MCoV-34650	EPI_ISL_2215576	2020-12-02	467	PANTHER	34.0	B.1.1	V3
MCoV-34651	EPI_ISL_2215579	2020-12-02	451	ALINITY	30.49	B.1.1	V3
MCoV-34654	EPI_ISL_2215593	2020-12-02	477	ALINITY	40.6	B.1	V3
MCoV-34663	EPI_ISL_2215624	2020-12-02	518	ALINITY	40.43	B.1.1	V3
MCoV-34664	EPI_ISL_2215627	2020-12-02	256	ALINITY	16.22	B.1.2	V3
MCoV-34666	EPI_ISL_2215634	2020-12-02	256	ALINITY	22.84	B.1.378	V3
MCoV-34669	EPI_ISL_2215645	2020-12-02	256	PANTHER	23.4	B.1	V3
MCoV-34670	EPI_ISL_2215648	2020-12-02	256	ALINITY	17.6	B.1.36	V3
MCoV-34675	EPI_ISL_2215667	2020-12-02	256	ALINITY	16.58	B.1.2	V3
MCoV-34680	EPI_ISL_2215685	2020-12-02	256	ALINITY	13.64	B.1.234	V3
MCoV-34682	EPI_ISL_2215694	2020-12-02	438	PANTHER	31.3	B.1.177.73	V3
MCoV-34687	EPI_ISL_2215710	2020-12-02	424	ALINITY	37.57	B.1.1	V3
MCoV-34700	EPI_ISL_2215758	2020-12-02	299	ALINITY	25.98	B.1.1.464	V3
MCoV-34706	EPI_ISL_2215779	2020-12-02	256	ALINITY	26.86	B.1.2	V3
MCoV-34709	EPI_ISL_2215794	2020-12-02	422	ALINITY	31.57	B.1.1	V3
MCoV-34711	EPI_ISL_2215803	2020-12-02	483	ALINITY	38.88	B.1.1	V3
MCoV-34713	EPI_ISL_2215812	2020-12-02	420	ALINITY	33.36	B.1.1	V3
MCoV-34721	EPI_ISL_2215847	2020-12-02	256	ALINITY	13.05	B.1.2	V3
MCoV-34724	EPI_ISL_2215858	2020-12-02	256	ALINITY	20.84	B.1.2	V3
MCoV-34726	EPI_ISL_2215865	2020-12-02	256	PANTHER	24.6	B.1.243	V3
MCoV-34733	EPI_ISL_2215896	2020-12-02	256	PANTHER	19.2	B.1.2	V3
MCoV-37528	EPI_ISL_2210031	2020-12-02	256	ALINITY	23.15	B.1.234	V3
MCoV-37533	EPI_ISL_2210065	2020-12-02	439	PANTHER	35.7	B.1.234	V3
MCoV-37534	EPI_ISL_2210068	2020-12-02	256	ALINITY	19.92	B.1.2	V3
MCoV-37537	EPI_ISL_2210089	2020-12-02	256	ALINITY	24.12	B.1.396	V3
MCoV-37559	EPI_ISL_2210216	2020-12-02	524	ALINITY	36.71	B.1.596	V3
MCoV-37576	EPI_ISL_2210326	2020-12-02	256	ALINITY	14.56	B.1.243	V3
MCoV-37584	EPI_ISL_2210368	2020-12-02	256	ALINITY	30.17	B.1.596	V3
MCoV-37593	EPI_ISL_2210411	2020-12-02	256	ALINITY	20.71	B.1.2	V3
MCoV-37600	EPI_ISL_2210448	2020-12-02	256	PANTHER	22.2	B.1.311	V3
MCoV-37630	EPI_ISL_2210636	2020-12-02	256	ALINITY	19.37	B.1.595	V3
MCoV-37633	EPI_ISL_2210655	2020-12-02	256	ALINITY	16.77	B.1.429	V3
MCoV-37637	EPI_ISL_2210679	2020-12-02	256	PANTHER	15.9	B.1.2	V3
MCoV-37661	EPI_ISL_2210825	2020-12-02	256	PANTHER	27.0	B.1	V3
MCoV-37667	EPI_ISL_2210867	2020-12-02	410	ALINITY	33.12	B.1.596	V3
MCoV-37672	EPI_ISL_2210897	2020-12-02	256	ALINITY	19.35	B.1.234	V3
MCoV-37690	EPI_ISL_2211011	2020-12-02	259	ALINITY	31.33	B.1.1.434	V3
MCoV-37692	EPI_ISL_2211030	2020-12-02	256	PANTHER	17.0	B.1.2	V3
MCoV-37701	EPI_ISL_2211060	2020-12-02	256	ALINITY	14.08	B.1.2	V3
MCoV-37705	EPI_ISL_2211076	2020-12-02	256	PANTHER	17.8	B.1.240	V3
MCoV-37709	EPI_ISL_2211100	2020-12-02	258	ALINITY	29.34	B.1.2	V3
MCoV-37710	EPI_ISL_2211104	2020-12-02	256	ALINITY	39.52	B.1.2	V3
MCoV-37712	EPI_ISL_2211113	2020-12-02	256	ALINITY	26.11	B.1.36	V3
MCoV-37713	EPI_ISL_2211121	2020-12-02	256	PANTHER	25.9	B.1.234	V3
MCoV-37714	EPI_ISL_2211127	2020-12-02	256	ALINITY	23.48	B.1.2	V3
MCoV-37791	EPI_ISL_2212698	2020-12-02	256	PANTHER	22.3	B.1.396	V3
MCoV-36740	EPI_ISL_2207577	2020-12-03	256	PANTHER	38.4	B.1.2	V3
MCoV-37363	EPI_ISL_2208919	2020-12-03	427	ALINITY	30.04	B.1.2	V3
MCoV-37379	EPI_ISL_2209039	2020-12-03	257	ALINITY	27.19	B.1.1	V3
MCoV-37389	EPI_ISL_2209096	2020-12-03	418	PANTHER	36.3	B.1.577	V3
MCoV-37405	EPI_ISL_2209194	2020-12-03	256	ALINITY	22.39	B.1.596	V3
MCoV-37432	EPI_ISL_2209390	2020-12-03	258	ALINITY	30.22	B.1.564	V3
MCoV-37437	EPI_ISL_2209440	2020-12-03	256	ALINITY	13.05	B.1.2	V3
MCoV-37439	EPI_ISL_2209470	2020-12-03	256	ALINITY	12.5	B.1.2	V3
MCoV-37444	EPI_ISL_2209518	2020-12-03	256	ALINITY	17.63	B.1	V3
MCoV-37453	EPI_ISL_2209587	2020-12-03	256	ALINITY	22.05	B.1.2	V3
MCoV-37455	EPI_ISL_2209599	2020-12-03	256	PANTHER	28.8	B.1.2	V3
MCoV-37458	EPI_ISL_2209619	2020-12-03	256	ALINITY	14.48	B.1.582	V3
MCoV-37459	EPI_ISL_2209625	2020-12-03	579	ALINITY	33.04	B.1.2	V3
MCoV-37463	EPI_ISL_2209654	2020-12-03	256	PANTHER	18.3	B.1.2	V3
MCoV-37464	EPI_ISL_2209660	2020-12-03	256	PANTHER	19.8	B.1.599	V3
MCoV-37469	EPI_ISL_2209689	2020-12-03	256	PANTHER	24.2	B.1.243	V3
MCoV-37484	EPI_ISL_2209776	2020-12-03	714	PANTHER	35.2	B.1.596	V3
MCoV-37492	EPI_ISL_2209823	2020-12-03	256	ALINITY	20.71	B.1.1.337	V3
MCoV-37493	EPI_ISL_2209829	2020-12-03	710	ALINITY	37.11	B.1	V3
MCoV-37496	EPI_ISL_2209842	2020-12-03	256	ALINITY	14.72	B.1.2	V3
MCoV-37497	EPI_ISL_2209847	2020-12-03	256	ALINITY	20.61	B.1.541	V3
MCoV-37502	EPI_ISL_2209877	2020-12-03	256	ALINITY	18.92	B.1.609	V3
MCoV-37507	EPI_ISL_2209903	2020-12-03	256	ALINITY	16.32	B.1.2	V3
MCoV-37508	EPI_ISL_2209909	2020-12-03	256	PANTHER	16.7	B.1.234	V3
MCoV-37509	EPI_ISL_2209915	2020-12-03	256	ALINITY	14.72	B.1.234	V3
MCoV-37520	EPI_ISL_2209988	2020-12-03	368	ALINITY	32.34	B.1.2	V3
MCoV-37521	EPI_ISL_2209993	2020-12-03	516	ALINITY	38.88	B.1.2	V3
MCoV-37524	EPI_ISL_2210013	2020-12-03	554	ALINITY	32.61	B.1.2	V3
MCoV-37525	EPI_ISL_2210017	2020-12-03	256	PANTHER	25.2	B.1.369	V3
MCoV-37527	EPI_ISL_2210027	2020-12-03	256	ALINITY	14.0	B.1.1.337	V3
MCoV-37529	EPI_ISL_2210038	2020-12-03	567	ALINITY	38.68	B.1.2	V3
MCoV-37531	EPI_ISL_2210053	2020-12-03	605	ALINITY	39.28	B.1.2	V3
MCoV-37539	EPI_ISL_2210099	2020-12-03	259	ALINITY	23.93	B.1	V3
MCoV-37540	EPI_ISL_2210107	2020-12-03	256	PANTHER	34.2	C.36.2	V3
MCoV-37543	EPI_ISL_2210128	2020-12-03	613	ALINITY	29.43	B.1.596	V3
MCoV-37547	EPI_ISL_2210150	2020-12-03	563	ALINITY	34.17	B.1	V3
MCoV-37548	EPI_ISL_2210155	2020-12-03	256	ALINITY	15.62	B.1.1.337	V3
MCoV-37561	EPI_ISL_2210227	2020-12-03	574	ALINITY	34.55	B.1.596	V3
MCoV-37571	EPI_ISL_2210300	2020-12-03	505	PANTHER	36.6	B.1.2	V3
MCoV-37574	EPI_ISL_2210316	2020-12-03	256	ALINITY	34.77	B.1.596	V3
MCoV-37579	EPI_ISL_2210344	2020-12-03	256	PANTHER	15.9	B.1.582	V3
MCoV-37580	EPI_ISL_2210349	2020-12-03	256	PANTHER	13.2	B.1.2	V3
MCoV-37585	EPI_ISL_2210373	2020-12-03	359	ALINITY	32.1	B.1.2	V3
MCoV-37586	EPI_ISL_2210377	2020-12-03	256	PANTHER	14.8	B.1.596	V3
MCoV-37591	EPI_ISL_2210401	2020-12-03	256	PANTHER	22.8	B.1.2	V3
MCoV-37596	EPI_ISL_2210424	2020-12-03	256	PANTHER	18.2	B.1.396	V3
MCoV-37601	EPI_ISL_2210453	2020-12-03	256	PANTHER	15.8	B.1.596	V3
MCoV-37602	EPI_ISL_2210460	2020-12-03	256	ALINITY	19.55	B.1.397	V3
MCoV-37605	EPI_ISL_2210476	2020-12-03	256	PANTHER	29.8	B.1.234	V3
MCoV-37606	EPI_ISL_2210483	2020-12-03	256	ALINITY	17.49	B.1.596	V3
MCoV-37608	EPI_ISL_2210505	2020-12-03	256	ALINITY	38.77	B.1.596	V3
MCoV-37611	EPI_ISL_2210526	2020-12-03	256	ALINITY	28.19	B.1.2	V3
MCoV-37617	EPI_ISL_2210556	2020-12-03	256	PANTHER	14.8	B.1.234	V3
MCoV-37619	EPI_ISL_2210567	2020-12-03	256	ALINITY	12.2	B.1.2	V3
MCoV-37625	EPI_ISL_2210600	2020-12-03	256	ALINITY	18.91	B.1.2	V3
MCoV-37628	EPI_ISL_2210626	2020-12-03	256	ALINITY	16.06	B.1.1.337	V3
MCoV-37631	EPI_ISL_2210643	2020-12-03	539	ALINITY	35.07	B.1	V3
MCoV-37634	EPI_ISL_2210662	2020-12-03	356	ALINITY	31.91	B.1.2	V3
MCoV-37640	EPI_ISL_2210695	2020-12-03	256	ALINITY	22.02	B.1.2	V3
MCoV-37642	EPI_ISL_2210710	2020-12-03	458	PANTHER	33.5	B.1.396	V3
MCoV-37643	EPI_ISL_2210716	2020-12-03	578	ALINITY	33.19	B.1.596	V3
MCoV-37646	EPI_ISL_2210732	2020-12-03	257	PANTHER	32.2	B.1.582	V3
MCoV-37648	EPI_ISL_2210744	2020-12-03	256	ALINITY	24.4	B.1.243	V3
MCoV-37651	EPI_ISL_2210761	2020-12-03	271	ALINITY	38.28	B.1	V3
MCoV-37658	EPI_ISL_2210806	2020-12-03	256	ALINITY	28.26	B.1.243	V3
MCoV-37666	EPI_ISL_2210862	2020-12-03	256	ALINITY	21.86	B.1.396	V3
MCoV-37674	EPI_ISL_2210905	2020-12-03	256	ALINITY	24.43	B.1.582	V3
MCoV-37678	EPI_ISL_2210927	2020-12-03	256	PANTHER	16.2	B.1.2	V3
MCoV-37681	EPI_ISL_2210947	2020-12-03	256	PANTHER	18.1	B.1.2	V3
MCoV-37683	EPI_ISL_2210962	2020-12-03	598	ALINITY	35.43	B.1	V3
MCoV-37684	EPI_ISL_2210968	2020-12-03	264	ALINITY	31.41	B.1.2	V3
MCoV-37685	EPI_ISL_2210980	2020-12-03	256	ALINITY	16.39	B.1.596	V3
MCoV-37687	EPI_ISL_2210989	2020-12-03	465	ALINITY	38.42	B.1.596	V3
MCoV-37691	EPI_ISL_2211014	2020-12-03	475	ALINITY	33.17	B.1.1	V3
MCoV-37695	EPI_ISL_2211042	2020-12-03	256	ALINITY	23.66	B.1.2	V3
MCoV-37703	EPI_ISL_2211068	2020-12-03	256	ALINITY	18.2	B.1.396	V3
MCoV-37706	EPI_ISL_2211084	2020-12-03	256	ALINITY	27.69	B.1.234	V3
MCoV-37715	EPI_ISL_2211130	2020-12-03	256	ALINITY	11.92	B.1.243	V3
MCoV-37717	EPI_ISL_2211140	2020-12-03	597	ALINITY	37.5	B.1	V3
MCoV-37718	EPI_ISL_2211144	2020-12-03	256	ALINITY	15.63	B.1.596	V3
MCoV-37796	EPI_ISL_2212717	2020-12-03	256	PANTHER	22.8	B.1.234	V3
MCoV-36229	EPI_ISL_2201622	2020-12-04	256	ALINITY	19.55	B.1.2	V3
MCoV-36263	EPI_ISL_2201752	2020-12-04	256	ALINITY	20.31	B.1.2	V3
MCoV-36265	EPI_ISL_2201757	2020-12-04	256	PANTHER	16.7	B.1.2	V3
MCoV-36266	EPI_ISL_2201759	2020-12-04	256	ALINITY	23.42	B.1.234	V3
MCoV-36267	EPI_ISL_2201762	2020-12-04	256	PANTHER	25.7	B.1.396	V3
MCoV-37337	EPI_ISL_2208774	2020-12-04	256	ALINITY	17.57	B.1.2	V3
MCoV-37339	EPI_ISL_2208786	2020-12-04	256	ALINITY	22.05	B.1.234	V3
MCoV-37348	EPI_ISL_2208830	2020-12-04	256	ALINITY	19.45	B.1.2	V3
MCoV-37350	EPI_ISL_2208838	2020-12-04	421	ALINITY	38.73	B.1.596	V3
MCoV-37359	EPI_ISL_2208886	2020-12-04	411	PANTHER	33.5	B.1.2	V3
MCoV-37367	EPI_ISL_2208941	2020-12-04	256	ALINITY	15.87	B.1.2	V3
MCoV-37375	EPI_ISL_2209010	2020-12-04	256	ALINITY	19.0	B.1.1	V3
MCoV-37385	EPI_ISL_2209071	2020-12-04	256	PANTHER	17.3	B.1.2	V3
MCoV-37390	EPI_ISL_2209102	2020-12-04	256	ALINITY	11.5	B.1.243	V3
MCoV-37391	EPI_ISL_2209105	2020-12-04	256	ALINITY	13.17	B.1.2	V3
MCoV-37392	EPI_ISL_2209113	2020-12-04	430	ALINITY	34.83	B.1.2	V3
MCoV-37400	EPI_ISL_2209160	2020-12-04	702	ALINITY	39.13	B.1.596	V3
MCoV-37404	EPI_ISL_2209186	2020-12-04	256	ALINITY	26.81	B.1.2	V3
MCoV-37406	EPI_ISL_2209198	2020-12-04	256	ALINITY	28.67	B.1.2	V3
MCoV-37411	EPI_ISL_2209230	2020-12-04	499	ALINITY	34.63	B.1	V3
MCoV-37414	EPI_ISL_2209251	2020-12-04	256	ALINITY	14.46	B.1.2	V3
MCoV-37415	EPI_ISL_2209256	2020-12-04	256	ALINITY	26.83	B.1.575	V3
MCoV-37418	EPI_ISL_2209274	2020-12-04	256	ALINITY	26.5	B.1.240	V3
MCoV-37420	EPI_ISL_2209286	2020-12-04	256	ALINITY	15.22	B.1.2	V3
MCoV-37427	EPI_ISL_2209336	2020-12-04	256	ALINITY	16.1	B.1.2	V3
MCoV-37433	EPI_ISL_2209400	2020-12-04	678	ALINITY	30.6	B.1.2	V3
MCoV-37445	EPI_ISL_2209525	2020-12-04	256	PANTHER	15.4	B.1.2	V3
MCoV-37448	EPI_ISL_2209554	2020-12-04	516	PANTHER	31.6	B.1.2	V3
MCoV-37450	EPI_ISL_2209568	2020-12-04	256	ALINITY	14.89	B.1.2	V3
MCoV-37454	EPI_ISL_2209594	2020-12-04	256	PANTHER	15.4	B.1.396	V3
MCoV-37456	EPI_ISL_2209606	2020-12-04	443	ALINITY	35.67	B.1	V3
MCoV-37461	EPI_ISL_2209640	2020-12-04	668	ALINITY	37.25	B.1	V3
MCoV-37462	EPI_ISL_2209648	2020-12-04	256	PANTHER	14.8	B.1.243	V3
MCoV-37471	EPI_ISL_2209700	2020-12-04	256	ALINITY	13.94	B.1.582	V3
MCoV-37477	EPI_ISL_2209740	2020-12-04	376	ALINITY	27.94	B.1.2	V3
MCoV-37483	EPI_ISL_2209771	2020-12-04	256	ALINITY	37.35	B.1.582	V3
MCoV-37485	EPI_ISL_2209782	2020-12-04	446	ALINITY	33.36	B.1.2	V3
MCoV-37486	EPI_ISL_2209789	2020-12-04	256	ALINITY	25.64	B.1.2	V3
MCoV-37490	EPI_ISL_2209812	2020-12-04	256	PANTHER	29.2	B.1.36	V3
MCoV-37491	EPI_ISL_2209817	2020-12-04	256	ALINITY	24.27	B.1.577	V3
MCoV-37494	EPI_ISL_2209833	2020-12-04	256	ALINITY	14.94	B.1.2	V3
MCoV-37495	EPI_ISL_2209837	2020-12-04	519	ALINITY	38.41	B.1.2	V3
MCoV-37498	EPI_ISL_2209853	2020-12-04	561	ALINITY	32.22	B.1.2	V3
MCoV-37499	EPI_ISL_2209860	2020-12-04	505	ALINITY	31.77	B.1.596	V3
MCoV-37500	EPI_ISL_2209866	2020-12-04	626	PANTHER	29.1	B.1.2	V3
MCoV-37501	EPI_ISL_2209873	2020-12-04	256	ALINITY	21.25	B.1.564	V3
MCoV-37503	EPI_ISL_2209881	2020-12-04	505	PANTHER	36.5	B.1	V3
MCoV-37505	EPI_ISL_2209892	2020-12-04	504	ALINITY	30.39	B.1.111	V3
MCoV-37506	EPI_ISL_2209897	2020-12-04	262	ALINITY	25.47	B.1.2	V3
MCoV-37510	EPI_ISL_2209926	2020-12-04	256	ALINITY	12.19	B.1.243	V3
MCoV-37511	EPI_ISL_2209932	2020-12-04	464	ALINITY	37.56	B.1.596	V3
MCoV-37516	EPI_ISL_2209959	2020-12-04	615	PANTHER	38.0	B.1.2	V3
MCoV-37519	EPI_ISL_2209981	2020-12-04	256	ALINITY	34.06	B.1.2	V3
MCoV-37523	EPI_ISL_2210006	2020-12-04	256	ALINITY	12.17	B.1.2	V3
MCoV-37526	EPI_ISL_2210023	2020-12-04	293	ALINITY	26.78	B.1.2	V3
MCoV-37532	EPI_ISL_2210059	2020-12-04	518	PANTHER	38.0	B.1.2	V3
MCoV-37541	EPI_ISL_2210115	2020-12-04	675	PANTHER	36.9	B.1	V3
MCoV-37542	EPI_ISL_2210122	2020-12-04	261	ALINITY	29.09	B.1.2	V3
MCoV-37551	EPI_ISL_2210172	2020-12-04	551	ALINITY	34.87	B.1.596	V3
MCoV-37552	EPI_ISL_2210178	2020-12-04	256	ALINITY	16.19	B.1.582	V3
MCoV-37566	EPI_ISL_2210264	2020-12-04	441	ALINITY	38.02	B.1.595	V3
MCoV-37572	EPI_ISL_2210306	2020-12-04	256	ALINITY	13.8	B.1.2	V3
MCoV-37582	EPI_ISL_2210360	2020-12-04	256	ALINITY	11.88	B.1.2	V3
MCoV-37588	EPI_ISL_2210387	2020-12-04	256	PANTHER	19.8	B.1.36	V3
MCoV-37589	EPI_ISL_2210393	2020-12-04	256	ALINITY	24.38	B.1.595	V3
MCoV-37592	EPI_ISL_2210406	2020-12-04	256	ALINITY	25.92	B.1.2	V3
MCoV-37595	EPI_ISL_2210419	2020-12-04	256	ALINITY	21.71	B.1.582	V3
MCoV-37597	EPI_ISL_2210431	2020-12-04	256	PANTHER	23.3	B.1.596	V3
MCoV-37604	EPI_ISL_2210470	2020-12-04	256	PANTHER	18.1	B.1.577	V3
MCoV-37609	EPI_ISL_2210513	2020-12-04	256	PANTHER	26.2	B.1.2	V3
MCoV-37610	EPI_ISL_2210521	2020-12-04	256	ALINITY	35.45	B.1.596	V3
MCoV-37612	EPI_ISL_2210531	2020-12-04	589	ALINITY	35.47	B.1.596	V3
MCoV-37615	EPI_ISL_2210544	2020-12-04	256	ALINITY	18.02	B.1.596	V3
MCoV-37618	EPI_ISL_2210562	2020-12-04	539	ALINITY	41.15	B.1.2	V3
MCoV-37621	EPI_ISL_2210577	2020-12-04	258	ALINITY	37.82	B.1.596	V3
MCoV-37627	EPI_ISL_2210621	2020-12-04	256	PANTHER	27.3	B.1.2	V3
MCoV-37652	EPI_ISL_2210765	2020-12-04	256	ALINITY	23.31	B.1.396	V3
MCoV-37656	EPI_ISL_2210793	2020-12-04	256	CEPHEID	22.8	B.1.582	V3
MCoV-37665	EPI_ISL_2210854	2020-12-04	266	ALINITY	38.29	B.1.596	V3
MCoV-37679	EPI_ISL_2210932	2020-12-04	256	PANTHER	19.4	B.1.582	V3
MCoV-37686	EPI_ISL_2210986	2020-12-04	256	ALINITY	15.11	B.1.2	V3
MCoV-37689	EPI_ISL_2211008	2020-12-04	264	ALINITY	32.25	B.1.2	V3
MCoV-37697	EPI_ISL_2211046	2020-12-04	256	PANTHER	25.1	B.1.577	V3
MCoV-37793	EPI_ISL_2212706	2020-12-04	256	ALINITY	14.43	B.1.396	V3
MCoV-37794	EPI_ISL_2212710	2020-12-04	256	ALINITY	28.07	B.1.2	V3
MCoV-37928	EPI_ISL_2213222	2020-12-04	256	ALINITY	19.71	B.1.2	V3
MCoV-37946	EPI_ISL_2213291	2020-12-04	430	ALINITY	37.33	B.1	V3
MCoV-37953	EPI_ISL_2213315	2020-12-04	256	ALINITY	15.43	B.1.582	V3
MCoV-37983	EPI_ISL_2213408	2020-12-04	256	ALINITY	15.25	B.1.2	V3
MCoV-37986	EPI_ISL_2213417	2020-12-04	427	ALINITY	38.89	B.1.166	V3
MCoV-41082	EPI_ISL_2214981	2020-12-04	257	PANTHER	32.8	B.1.2	V3
MCoV-41103	EPI_ISL_2215045	2020-12-04	256	PANTHER	21.9	B.1.2	V3
MCoV-41104	EPI_ISL_2215048	2020-12-04	256	ALINITY	15.6	B.1.1.258	V3
MCoV-41105	EPI_ISL_2215050	2020-12-04	256	ALINITY	24.86	B.1.139	V3
MCoV-41141	EPI_ISL_2215163	2020-12-04	256	ALINITY	28.31	B.1.2	V3
MCoV-36228	EPI_ISL_2201618	2020-12-05	256	ALINITY	25.07	B.1.396	V3
MCoV-36237	EPI_ISL_2201659	2020-12-05	256	ALINITY	28.45	B.1.1	V3
MCoV-36242	EPI_ISL_2201680	2020-12-05	256	PANTHER	22.2	B.1.599	V3
MCoV-36243	EPI_ISL_2201684	2020-12-05	256	ALINITY	15.38	B.1.234	V3
MCoV-36248	EPI_ISL_2201708	2020-12-05	256	ALINITY	25.0	B.1.1.434	V3
MCoV-36256	EPI_ISL_2201738	2020-12-05	256	ALINITY	19.44	B.1.234	V3
MCoV-36262	EPI_ISL_2201750	2020-12-05	256	ALINITY	17.91	B.1	V3
MCoV-36270	EPI_ISL_2201769	2020-12-05	263	PANTHER	37.4	B.1.2	V3
MCoV-36276	EPI_ISL_2201783	2020-12-05	256	ALINITY	24.14	B.1.234	V3
MCoV-37343	EPI_ISL_2208807	2020-12-05	256	ALINITY	20.24	B.1.577	V3
MCoV-37344	EPI_ISL_2208811	2020-12-05	438	ALINITY	35.04	B.1.234	V3
MCoV-37346	EPI_ISL_2208819	2020-12-05	256	ALINITY	19.3	B.1.2	V3
MCoV-37360	EPI_ISL_2208893	2020-12-05	256	PANTHER	25.2	B.1.243	V3
MCoV-37362	EPI_ISL_2208909	2020-12-05	256	ALINITY	15.81	B.1.2	V3
MCoV-37364	EPI_ISL_2208925	2020-12-05	256	ALINITY	27.7	B.1.2	V3
MCoV-37378	EPI_ISL_2209026	2020-12-05	655	PANTHER	35.2	B.1.596	V3
MCoV-37380	EPI_ISL_2209048	2020-12-05	446	ALINITY	33.57	B.1.596	V3
MCoV-37393	EPI_ISL_2209120	2020-12-05	256	ALINITY	22.01	B.1.2	V3
MCoV-37395	EPI_ISL_2209131	2020-12-05	256	ALINITY	38.82	B.1.2	V3
MCoV-37397	EPI_ISL_2209144	2020-12-05	256	ALINITY	21.18	B.1.2	V3
MCoV-37399	EPI_ISL_2209155	2020-12-05	256	ALINITY	12.57	B.1	V3
MCoV-37403	EPI_ISL_2209181	2020-12-05	256	ALINITY	16.59	B.1.2	V3
MCoV-37409	EPI_ISL_2209219	2020-12-05	256	ALINITY	12.8	B.1.2	V3
MCoV-37410	EPI_ISL_2209225	2020-12-05	256	ALINITY	23.47	B.1.2	V3
MCoV-37412	EPI_ISL_2209239	2020-12-05	256	ALINITY	15.06	B.1.2	V3
MCoV-37424	EPI_ISL_2209311	2020-12-05	256	PANTHER	16.0	B.1.1.416	V3
MCoV-37425	EPI_ISL_2209318	2020-12-05	256	ALINITY	26.25	B.1.582	V3
MCoV-37429	EPI_ISL_2209358	2020-12-05	456	ALINITY	39.29	B.1.2	V3
MCoV-37911	EPI_ISL_2213139	2020-12-05	256	ALINITY	14.07	B.1.2	V3
MCoV-37925	EPI_ISL_2213208	2020-12-05	257	ALINITY	29.33	B.1.179	V3
MCoV-37956	EPI_ISL_2213324	2020-12-05	395	ALINITY	28.68	B.1	V3
MCoV-41092	EPI_ISL_2215012	2020-12-05	256	PANTHER	19.7	B.1.349	V3
MCoV-41117	EPI_ISL_2215088	2020-12-05	256	ALINITY	13.68	B.1.596	V3
MCoV-36225	EPI_ISL_2201604	2020-12-06	256	PANTHER	27.8	B.1.596	V3
MCoV-36227	EPI_ISL_2201613	2020-12-06	256	ALINITY	19.46	B.1.2	V3
MCoV-36239	EPI_ISL_2201667	2020-12-06	256	ALINITY	19.9	B.1	V3
MCoV-36240	EPI_ISL_2201671	2020-12-06	256	ALINITY	20.13	B.1.2	V3
MCoV-36244	EPI_ISL_2201690	2020-12-06	728	PANTHER	36.1	B.1.596	V3
MCoV-36246	EPI_ISL_2201700	2020-12-06	256	PANTHER	17.7	B.1.2	V3
MCoV-36249	EPI_ISL_2201713	2020-12-06	443	ALINITY	34.21	B.1.111	V3
MCoV-36253	EPI_ISL_2201729	2020-12-06	258	ALINITY	28.04	B.1.599	V3
MCoV-36255	EPI_ISL_2201734	2020-12-06	256	ALINITY	17.53	B.1.2	V3
MCoV-36260	EPI_ISL_2201746	2020-12-06	534	PANTHER	34.7	B.1.2	V3
MCoV-36261	EPI_ISL_2201748	2020-12-06	256	ALINITY	27.83	B.1.2	V3
MCoV-36274	EPI_ISL_2201779	2020-12-06	494	ALINITY	29.65	B.1.2	V3
MCoV-36277	EPI_ISL_2201786	2020-12-06	256	PANTHER	27.5	B.1.404	V3
MCoV-37338	EPI_ISL_2208781	2020-12-06	452	PANTHER	34.8	B.1.2	V3
MCoV-37341	EPI_ISL_2208796	2020-12-06	256	ALINITY	29.93	B.1.234	V3
MCoV-37342	EPI_ISL_2208801	2020-12-06	491	ALINITY	31.56	B.1.577	V3
MCoV-37352	EPI_ISL_2208847	2020-12-06	256	ALINITY	19.4	B.1.582	V3
MCoV-37353	EPI_ISL_2208852	2020-12-06	379	ALINITY	29.57	B.1.596	V3
MCoV-37354	EPI_ISL_2208855	2020-12-06	256	ALINITY	24.49	B.1	V3
MCoV-37358	EPI_ISL_2208880	2020-12-06	256	ALINITY	23.6	B.1.2	V3
MCoV-37361	EPI_ISL_2208901	2020-12-06	256	ALINITY	23.86	B.1.234	V3
MCoV-37368	EPI_ISL_2208947	2020-12-06	324	ALINITY	34.13	B.1.596	V3
MCoV-37369	EPI_ISL_2208953	2020-12-06	261	ALINITY	40.16	B.1.2	V3
MCoV-37370	EPI_ISL_2208959	2020-12-06	256	ALINITY	12.45	B.1.582	V3
MCoV-37372	EPI_ISL_2208969	2020-12-06	256	ALINITY	23.34	B.1.582	V3
MCoV-37373	EPI_ISL_2208976	2020-12-06	256	ALINITY	20.37	B.1.2	V3
MCoV-37374	EPI_ISL_2209005	2020-12-06	293	ALINITY	31.21	B.1.1.301	V3
MCoV-37377	EPI_ISL_2209019	2020-12-06	256	CEPHEID	14.7	B.1.234	V3
MCoV-37381	EPI_ISL_2209053	2020-12-06	256	ALINITY	18.44	B.1.2	V3
MCoV-37387	EPI_ISL_2209085	2020-12-06	256	ALINITY	29.81	B.1.1.222	V3
MCoV-37388	EPI_ISL_2209090	2020-12-06	256	ALINITY	21.48	B.1.582	V3
MCoV-37401	EPI_ISL_2209166	2020-12-06	273	ALINITY	31.9	B.1.2	V3
MCoV-37417	EPI_ISL_2209268	2020-12-06	256	PANTHER	19.0	B.1.596	V3
MCoV-37423	EPI_ISL_2209306	2020-12-06	260	ALINITY	32.11	B.1.2	V3
MCoV-37918	EPI_ISL_2213171	2020-12-06	707	ALINITY	37.49	B.1.2	V3
MCoV-37934	EPI_ISL_2213250	2020-12-06	413	ALINITY	39.21	B.1.2	V3
MCoV-37943	EPI_ISL_2213282	2020-12-06	256	PANTHER	22.5	B.1.234	V3
MCoV-37950	EPI_ISL_2213304	2020-12-06	414	PANTHER	32.7	B.1.2	V3
MCoV-41093	EPI_ISL_2215015	2020-12-06	256	ALINITY	19.38	B.1.2	V3
MCoV-36910	EPI_ISL_2208100	2020-12-07	256	ALINITY	23.73	B.1.596	V3
MCoV-36911	EPI_ISL_2208104	2020-12-07	256	ALINITY	15.69	B.1.2	V3
MCoV-36912	EPI_ISL_2208109	2020-12-07	256	ALINITY	14.31	B.1.396	V3
MCoV-36913	EPI_ISL_2208111	2020-12-07	415	ALINITY	37.7	B.1.2	V3
MCoV-36916	EPI_ISL_2208122	2020-12-07	418	ALINITY	40.01	B.1	V3
MCoV-36917	EPI_ISL_2208126	2020-12-07	256	ALINITY	22.82	B.1	V3
MCoV-36918	EPI_ISL_2208129	2020-12-07	256	ALINITY	13.11	B.1.2	V3
MCoV-36919	EPI_ISL_2208132	2020-12-07	257	ALINITY	29.67	B.1.595	V3
MCoV-36920	EPI_ISL_2208135	2020-12-07	416	ALINITY	31.37	B.1.2	V3
MCoV-36921	EPI_ISL_2208138	2020-12-07	256	ALINITY	17.21	B.1.1.337	V3
MCoV-36922	EPI_ISL_2208141	2020-12-07	312	ALINITY	39.61	B.1.2	V3
MCoV-36923	EPI_ISL_2208145	2020-12-07	256	ALINITY	10.02	B.1.234	V3
MCoV-36925	EPI_ISL_2208154	2020-12-07	256	ALINITY	13.96	B.1.1	V3
MCoV-36926	EPI_ISL_2208157	2020-12-07	256	ALINITY	23.06	B.1.2	V3
MCoV-36927	EPI_ISL_2208161	2020-12-07	256	ALINITY	27.05	B.1.2	V3
MCoV-36928	EPI_ISL_2208165	2020-12-07	256	ALINITY	23.53	B.1.234	V3
MCoV-36929	EPI_ISL_2208169	2020-12-07	256	ALINITY	21.58	B.1.2	V3
MCoV-36931	EPI_ISL_2208174	2020-12-07	256	ALINITY	26.48	B.1.2	V3
MCoV-36932	EPI_ISL_2208177	2020-12-07	256	PANTHER	25.3	B.1.240	V3
MCoV-36933	EPI_ISL_2208180	2020-12-07	420	ALINITY	37.19	B.1	V3
MCoV-36935	EPI_ISL_2208185	2020-12-07	258	ALINITY	28.14	P.2	V3
MCoV-36936	EPI_ISL_2208188	2020-12-07	256	ALINITY	19.33	B.1.2	V3
MCoV-36937	EPI_ISL_2208191	2020-12-07	350	PANTHER	36.1	B.1.595	V3
MCoV-36939	EPI_ISL_2208197	2020-12-07	256	PANTHER	17.2	B.1.1.519	V3
MCoV-36940	EPI_ISL_2208201	2020-12-07	256	PANTHER	16.2	B.1.2	V3
MCoV-36941	EPI_ISL_2208206	2020-12-07	428	ALINITY	34.29	B.1.596	V3
MCoV-36942	EPI_ISL_2208211	2020-12-07	256	ALINITY	17.86	B.1.234	V3
MCoV-36943	EPI_ISL_2208216	2020-12-07	256	ALINITY	15.41	B.1.2	V3
MCoV-36945	EPI_ISL_2208226	2020-12-07	427	ALINITY	37.8	B.1.596	V3
MCoV-36946	EPI_ISL_2208231	2020-12-07	256	ALINITY	24.04	B.1.234	V3
MCoV-36947	EPI_ISL_2208236	2020-12-07	256	ALINITY	28.01	B.1.2	V3
MCoV-36949	EPI_ISL_2208246	2020-12-07	257	ALINITY	28.35	B.1.2	V3
MCoV-36950	EPI_ISL_2208249	2020-12-07	256	ALINITY	25.65	B.1.2	V3
MCoV-36951	EPI_ISL_2208253	2020-12-07	256	ALINITY	15.34	B.1.2	V3
MCoV-36952	EPI_ISL_2208257	2020-12-07	427	ALINITY	36.45	B.1	V3
MCoV-36953	EPI_ISL_2208262	2020-12-07	256	ALINITY	38.53	B.1	V3
MCoV-36955	EPI_ISL_2208272	2020-12-07	256	ALINITY	32.52	B.1.234	V3
MCoV-36956	EPI_ISL_2208277	2020-12-07	256	PANTHER	22.8	B.1.234	V3
MCoV-36957	EPI_ISL_2208282	2020-12-07	256	ALINITY	22.06	B.1.2	V3
MCoV-36958	EPI_ISL_2208287	2020-12-07	256	ALINITY	18.28	B.1.234	V3
MCoV-36959	EPI_ISL_2208292	2020-12-07	333	ALINITY	31.9	B.1	V3
MCoV-36960	EPI_ISL_2208296	2020-12-07	422	ALINITY	40.35	B.1	V3
MCoV-36961	EPI_ISL_2208301	2020-12-07	471	PANTHER	31.4	B.1.1.61	V3
MCoV-36962	EPI_ISL_2208305	2020-12-07	256	PANTHER	25.2	B.1.311	V3
MCoV-36963	EPI_ISL_2208308	2020-12-07	256	ALINITY	23.4	B.1.2	V3
MCoV-36965	EPI_ISL_2208317	2020-12-07	257	ALINITY	33.51	B.1.582	V3
MCoV-36967	EPI_ISL_2208328	2020-12-07	339	ALINITY	21.85	B.1.2	V3
MCoV-36969	EPI_ISL_2208337	2020-12-07	256	ALINITY	15.33	B.1.2	V3
MCoV-36971	EPI_ISL_2208348	2020-12-07	256	PANTHER	18.9	B.1.243	V3
MCoV-36973	EPI_ISL_2208357	2020-12-07	256	ALINITY	37.37	B.1.2	V3
MCoV-36974	EPI_ISL_2208364	2020-12-07	256	PANTHER	25.7	B.1.582	V3
MCoV-36975	EPI_ISL_2208369	2020-12-07	256	ALINITY	16.39	B.1.2	V3
MCoV-36976	EPI_ISL_2208374	2020-12-07	256	ALINITY	12.92	B.1.582	V3
MCoV-36977	EPI_ISL_2208383	2020-12-07	256	PANTHER	29.0	B.1.396	V3
MCoV-36978	EPI_ISL_2208388	2020-12-07	256	ALINITY	17.71	B.1.2	V3
MCoV-36980	EPI_ISL_2208396	2020-12-07	256	ALINITY	13.06	B.1.234	V3
MCoV-36983	EPI_ISL_2208409	2020-12-07	414	PANTHER	32.0	B.1.2	V3
MCoV-36984	EPI_ISL_2208413	2020-12-07	256	ALINITY	13.64	B.1.2	V3
MCoV-36985	EPI_ISL_2208419	2020-12-07	256	ALINITY	11.69	B.1.582	V3
MCoV-36986	EPI_ISL_2208425	2020-12-07	256	ALINITY	11.73	B.1.243	V3
MCoV-36987	EPI_ISL_2208430	2020-12-07	258	ALINITY	41.18	B.1.2	V3
MCoV-36988	EPI_ISL_2208435	2020-12-07	256	ALINITY	34.19	B.1.2	V3
MCoV-36989	EPI_ISL_2208440	2020-12-07	256	ALINITY	16.7	B.1.2	V3
MCoV-36990	EPI_ISL_2208445	2020-12-07	256	ALINITY	14.55	B.1.2	V3
MCoV-36991	EPI_ISL_2208450	2020-12-07	256	ALINITY	14.63	B.1.2	V3
MCoV-36993	EPI_ISL_2208462	2020-12-07	310	ALINITY	32.09	B.1.2	V3
MCoV-36995	EPI_ISL_2208472	2020-12-07	489	ALINITY	36.13	B.1.2	V3
MCoV-36996	EPI_ISL_2208477	2020-12-07	256	ALINITY	33.98	B.1.2	V3
MCoV-36998	EPI_ISL_2208488	2020-12-07	256	ALINITY	24.21	B.1.596	V3
MCoV-36999	EPI_ISL_2208494	2020-12-07	256	PANTHER	17.0	B.1	V3
MCoV-37000	EPI_ISL_2208498	2020-12-07	256	PANTHER	14.6	B.1.2	V3
MCoV-37001	EPI_ISL_2208503	2020-12-07	256	ALINITY	26.79	B.1.2	V3
MCoV-37003	EPI_ISL_2208514	2020-12-07	256	PANTHER	19.3	B.1.2	V3
MCoV-37004	EPI_ISL_2208520	2020-12-07	256	CEPHEID	28.4	B.1.2	V3
MCoV-37005	EPI_ISL_2208525	2020-12-07	567	ALINITY	38.72	B.1.2	V3
MCoV-37007	EPI_ISL_2208537	2020-12-07	256	ALINITY	16.22	B.1.311	V3
MCoV-37008	EPI_ISL_2208541	2020-12-07	430	ALINITY	36.84	B.1	V3
MCoV-37010	EPI_ISL_2208551	2020-12-07	731	ALINITY	38.53	B.1.596	V3
MCoV-37011	EPI_ISL_2208557	2020-12-07	256	ALINITY	11.67	B.1.2	V3
MCoV-37012	EPI_ISL_2208565	2020-12-07	256	ALINITY	12.82	B.1.234	V3
MCoV-37015	EPI_ISL_2208580	2020-12-07	256	PANTHER	19.9	B.1.2	V3
MCoV-37016	EPI_ISL_2208584	2020-12-07	644	PANTHER	31.4	B.1.2	V3
MCoV-37017	EPI_ISL_2208592	2020-12-07	256	ALINITY	17.36	B.1.2	V3
MCoV-37018	EPI_ISL_2208597	2020-12-07	256	ALINITY	22.18	B.1.423	V3
MCoV-37019	EPI_ISL_2208603	2020-12-07	256	ALINITY	28.01	B.1	V3
MCoV-37020	EPI_ISL_2208606	2020-12-07	256	ALINITY	20.25	B.1.2	V3
MCoV-37021	EPI_ISL_2208612	2020-12-07	256	PANTHER	20.6	B.1.582	V3
MCoV-37022	EPI_ISL_2208617	2020-12-07	479	PANTHER	38.2	B.1.596	V3
MCoV-37023	EPI_ISL_2208622	2020-12-07	256	ALINITY	35.37	B.1.234	V3
MCoV-37025	EPI_ISL_2208633	2020-12-07	256	ALINITY	33.18	B.1.2	V3
MCoV-37026	EPI_ISL_2208638	2020-12-07	256	ALINITY	11.33	B.1.2	V3
MCoV-37027	EPI_ISL_2208644	2020-12-07	750	ALINITY	39.63	B.1.2	V3
MCoV-37028	EPI_ISL_2208649	2020-12-07	333	ALINITY	31.09	B.1.2	V3
MCoV-37029	EPI_ISL_2208654	2020-12-07	256	PANTHER	19.6	B.1.2	V3
MCoV-37031	EPI_ISL_2208668	2020-12-07	256	PANTHER	26.2	B.1.396	V3
MCoV-37032	EPI_ISL_2208677	2020-12-07	256	ALINITY	23.78	B.1.2	V3
MCoV-37034	EPI_ISL_2208687	2020-12-07	700	ALINITY	40.17	B.1	V3
MCoV-37036	EPI_ISL_2208696	2020-12-07	256	ALINITY	14.18	B.1.2	V3
MCoV-37037	EPI_ISL_2208700	2020-12-07	259	ALINITY	39.1	B.1.2	V3
MCoV-37039	EPI_ISL_2208709	2020-12-07	258	ALINITY	29.48	B.1.2	V3
MCoV-37040	EPI_ISL_2208721	2020-12-07	256	ALINITY	15.53	B.1.2	V3
MCoV-37043	EPI_ISL_2208738	2020-12-07	441	ALINITY	24.34	B.1.2	V3
MCoV-37044	EPI_ISL_2208744	2020-12-07	583	ALINITY	34.27	B.1.2	V3
MCoV-37045	EPI_ISL_2208749	2020-12-07	442	ALINITY	37.7	B.1.2	V3
MCoV-37046	EPI_ISL_2208756	2020-12-07	256	PANTHER	26.2	B.1.2	V3
MCoV-37310	EPI_ISL_2203416	2020-12-07	404	ALINITY	29.33	B.1	V3
MCoV-37327	EPI_ISL_2203433	2020-12-07	256	ALINITY	21.54	B.1.1.337	V3
MCoV-38102	EPI_ISL_2205071	2020-12-07	412	ALINITY	21.89	B.1.2	V3
MCoV-38196	EPI_ISL_2205345	2020-12-07	256	ALINITY	19.17	B.1.2	V3
MCoV-38731	EPI_ISL_2214138	2020-12-07	498	ALINITY	10.93	B.1	V3
MCoV-38756	EPI_ISL_2214240	2020-12-07	722	PANTHER	20.0	B.1.2	V3
MCoV-39302	EPI_ISL_2217802	2020-12-07	415	ALINITY	40.85	B.1	V3
MCoV-39314	EPI_ISL_2217847	2020-12-07	515	PANTHER	37.1	B.1	V3
MCoV-39354	EPI_ISL_2218006	2020-12-07	256	PANTHER	15.2	B.1.2	V3
MCoV-39355	EPI_ISL_2218009	2020-12-07	256	ALINITY	24.01	B.1.234	V3
MCoV-39358	EPI_ISL_2218020	2020-12-07	256	PANTHER	25.1	B.1.2	V3
MCoV-39361	EPI_ISL_2218032	2020-12-07	256	ALINITY	18.44	B.1.2	V3
MCoV-39364	EPI_ISL_2218045	2020-12-07	256	PANTHER	17.5	B.1.2	V3
MCoV-39366	EPI_ISL_2218055	2020-12-07	256	ALINITY	19.12	B.1.234	V3
MCoV-39368	EPI_ISL_2218069	2020-12-07	256	PANTHER	27.4	B.1.2	V3
MCoV-39379	EPI_ISL_2218126	2020-12-07	256	ALINITY	19.81	B.1.2	V3
MCoV-39392	EPI_ISL_2218189	2020-12-07	256	PANTHER	15.5	B.1	V3
MCoV-39397	EPI_ISL_2218215	2020-12-07	256	ALINITY	16.67	B.1.582	V3
MCoV-39401	EPI_ISL_2218234	2020-12-07	488	ALINITY	38.89	B.1.2	V3
MCoV-39420	EPI_ISL_2218341	2020-12-07	256	PANTHER	21.7	B.1.582	V3
MCoV-39427	EPI_ISL_2218383	2020-12-07	256	ALINITY	15.06	B.1.234	V3
MCoV-39431	EPI_ISL_2218408	2020-12-07	256	ALINITY	19.7	B.1.234	V3
MCoV-39436	EPI_ISL_2218434	2020-12-07	256	ALINITY	23.51	B.1.177	V3
MCoV-39438	EPI_ISL_2218443	2020-12-07	537	PANTHER	38.9	B.1	V3
MCoV-36027	EPI_ISL_2205800	2020-12-08	413	ALINITY	39.12	B.1.2	V3
MCoV-36036	EPI_ISL_2205828	2020-12-08	419	ALINITY	31.48	B.1.596	V3
MCoV-37306	EPI_ISL_2203412	2020-12-08	457	ALINITY	39.38	B.1	V3
MCoV-37309	EPI_ISL_2203415	2020-12-08	256	ALINITY	20.98	B.1.349	V3
MCoV-37313	EPI_ISL_2203419	2020-12-08	256	ALINITY	32.9	B.1.2	V3
MCoV-37315	EPI_ISL_2203421	2020-12-08	256	ALINITY	15.13	B.1	V3
MCoV-37316	EPI_ISL_2203422	2020-12-08	430	ALINITY	38.27	B.1	V3
MCoV-37318	EPI_ISL_2203424	2020-12-08	256	PANTHER	24.4	B.1.2	V3
MCoV-37319	EPI_ISL_2203425	2020-12-08	256	ALINITY	20.59	B.1.239	V3
MCoV-37321	EPI_ISL_2203427	2020-12-08	256	ALINITY	13.74	B.1	V3
MCoV-37322	EPI_ISL_2203428	2020-12-08	418	ALINITY	31.99	B.1	V3
MCoV-37324	EPI_ISL_2203430	2020-12-08	256	ALINITY	23.35	B.1.2	V3
MCoV-37328	EPI_ISL_2203434	2020-12-08	298	ALINITY	29.6	B.1	V3
MCoV-37332	EPI_ISL_2203438	2020-12-08	433	ALINITY	40.57	B.1	V3
MCoV-37333	EPI_ISL_2203439	2020-12-08	410	ALINITY	26.4	B.1.2	V3
MCoV-38096	EPI_ISL_2205053	2020-12-08	256	ALINITY	18.07	B.1.2	V3
MCoV-38099	EPI_ISL_2205064	2020-12-08	256	PANTHER	22.0	B.1.1.294	V3
MCoV-38100	EPI_ISL_2205067	2020-12-08	256	PANTHER	25.1	B.1.2	V3
MCoV-38101	EPI_ISL_2205068	2020-12-08	256	ALINITY	15.04	B.1	V3
MCoV-38173	EPI_ISL_2205280	2020-12-08	256	ALINITY	14.81	B.1.404	V3
MCoV-38177	EPI_ISL_2205290	2020-12-08	559	ALINITY	34.48	B.1.582	V3
MCoV-38180	EPI_ISL_2205299	2020-12-08	556	ALINITY	25.41	B.1.2	V3
MCoV-38182	EPI_ISL_2205306	2020-12-08	256	ALINITY	22.13	B.1.2	V3
MCoV-38184	EPI_ISL_2205311	2020-12-08	279	ALINITY	39.22	B.1.404	V3
MCoV-38192	EPI_ISL_2205334	2020-12-08	303	ALINITY	28.91	B.1.396	V3
MCoV-38197	EPI_ISL_2205348	2020-12-08	256	PANTHER	23.3	B.1.2	V3
MCoV-38280	EPI_ISL_2205621	2020-12-08	256	ALINITY	20.64	B.1.396	V3
MCoV-38672	EPI_ISL_2213886	2020-12-08	435	ALINITY	33.81	B.1	V3
MCoV-38677	EPI_ISL_2213907	2020-12-08	256	ALINITY	12.92	B.1.2	V3
MCoV-38684	EPI_ISL_2213939	2020-12-08	572	PANTHER	19.1	B.1.596	V3
MCoV-38688	EPI_ISL_2213962	2020-12-08	413	ALINITY	37.41	B.1.596	V3
MCoV-38697	EPI_ISL_2213999	2020-12-08	485	ALINITY	16.86	B.1.2	V3
MCoV-39290	EPI_ISL_2217762	2020-12-08	256	ALINITY	15.87	B.1	V3
MCoV-39326	EPI_ISL_2217903	2020-12-08	256	ALINITY	12.62	B.1.2	V3
MCoV-39338	EPI_ISL_2217944	2020-12-08	286	ALINITY	30.17	B.1.2	V3
MCoV-39350	EPI_ISL_2217989	2020-12-08	256	ALINITY	10.13	B.1.2	V3
MCoV-39351	EPI_ISL_2217994	2020-12-08	417	ALINITY	35.34	B.1.2	V3
MCoV-39352	EPI_ISL_2217998	2020-12-08	259	ALINITY	20.06	B.1.1.258	V3
MCoV-39353	EPI_ISL_2218001	2020-12-08	256	ALINITY	18.8	B.1.2	V3
MCoV-39356	EPI_ISL_2218013	2020-12-08	487	ALINITY	38.93	B.1.596	V3
MCoV-39359	EPI_ISL_2218024	2020-12-08	429	ALINITY	38.46	B.1.356	V3
MCoV-39362	EPI_ISL_2218035	2020-12-08	256	PANTHER	28.1	B.1.2	V3
MCoV-39367	EPI_ISL_2218063	2020-12-08	548	ALINITY	38.55	B.1.2	V3
MCoV-39370	EPI_ISL_2218079	2020-12-08	686	ALINITY	34.71	B.1.2	V3
MCoV-39375	EPI_ISL_2218105	2020-12-08	256	PANTHER	23.4	B.1.369	V3
MCoV-39376	EPI_ISL_2218110	2020-12-08	256	ALINITY	16.7	B.1.2	V3
MCoV-39382	EPI_ISL_2218140	2020-12-08	548	ALINITY	32.83	B.1.124	V3
MCoV-39383	EPI_ISL_2218143	2020-12-08	256	ALINITY	33.04	B.1.2	V3
MCoV-39385	EPI_ISL_2218152	2020-12-08	256	ALINITY	18.3	B.1.2	V3
MCoV-39386	EPI_ISL_2218157	2020-12-08	256	ALINITY	16.32	B.1.596	V3
MCoV-39387	EPI_ISL_2218162	2020-12-08	256	ALINITY	14.42	B.1.234	V3
MCoV-39388	EPI_ISL_2218167	2020-12-08	256	ALINITY	24.07	B.1.2	V3
MCoV-39390	EPI_ISL_2218178	2020-12-08	475	ALINITY	37.74	B.1.596	V3
MCoV-39393	EPI_ISL_2218194	2020-12-08	576	ALINITY	38.15	B.1.2	V3
MCoV-39394	EPI_ISL_2218199	2020-12-08	256	ALINITY	9.9	B.1.582	V3
MCoV-39395	EPI_ISL_2218204	2020-12-08	276	ALINITY	34.94	B.1.2	V3
MCoV-39396	EPI_ISL_2218209	2020-12-08	256	ALINITY	22.4	B.1	V3
MCoV-39398	EPI_ISL_2218220	2020-12-08	256	ALINITY	20.93	B.1.2	V3
MCoV-39399	EPI_ISL_2218225	2020-12-08	256	ALINITY	21.59	B.1.234	V3
MCoV-39403	EPI_ISL_2218244	2020-12-08	256	ALINITY	24.16	C.23	V3
MCoV-39405	EPI_ISL_2218255	2020-12-08	256	ALINITY	24.02	B.1	V3
MCoV-39407	EPI_ISL_2218265	2020-12-08	256	ALINITY	20.95	B.1.404	V3
MCoV-39409	EPI_ISL_2218275	2020-12-08	443	ALINITY	39.1	B.1.596	V3
MCoV-39410	EPI_ISL_2218279	2020-12-08	256	ALINITY	15.37	B.1.2	V3
MCoV-39411	EPI_ISL_2218286	2020-12-08	268	ALINITY	36.72	B.1.596	V3
MCoV-39412	EPI_ISL_2218291	2020-12-08	256	ALINITY	13.74	B.1	V3
MCoV-39425	EPI_ISL_2218373	2020-12-08	429	ALINITY	36.4	B.1.2	V3
MCoV-39426	EPI_ISL_2218378	2020-12-08	256	PANTHER	14.9	B.1.2	V3
MCoV-39430	EPI_ISL_2218403	2020-12-08	256	ALINITY	29.92	B.1.2	V3
MCoV-39432	EPI_ISL_2218412	2020-12-08	446	PANTHER	35.0	B.1.596	V3
MCoV-39433	EPI_ISL_2218420	2020-12-08	256	ALINITY	20.99	B.1.2	V3
MCoV-39434	EPI_ISL_2218425	2020-12-08	256	ALINITY	13.98	B.1.2	V3
MCoV-39440	EPI_ISL_2218452	2020-12-08	410	ALINITY	36.84	B.1.2	V3
MCoV-39442	EPI_ISL_2218465	2020-12-08	256	ALINITY	15.72	B.1.1.519	V3
MCoV-39444	EPI_ISL_2218474	2020-12-08	256	ALINITY	16.04	B.1.311	V3
MCoV-39445	EPI_ISL_2218480	2020-12-08	256	PANTHER	25.4	B.1.396	V3
MCoV-32942	EPI_ISL_2191587	2020-12-09	256	ALINITY	28.53	B.1	V3
MCoV-33470	EPI_ISL_2200777	2020-12-09	256	PANTHER	16.3	B.1.595	V3
MCoV-36479	EPI_ISL_2206644	2020-12-09	333	ALINITY	31.93	B.1	V3
MCoV-36480	EPI_ISL_2206647	2020-12-09	307	ALINITY	38.86	B.1.2	V3
MCoV-36483	EPI_ISL_2206656	2020-12-09	256	ALINITY	17.12	B.1.2	V3
MCoV-36484	EPI_ISL_2206659	2020-12-09	256	ALINITY	26.72	B.1.2	V3
MCoV-36485	EPI_ISL_2206662	2020-12-09	256	ALINITY	27.5	B.1.2	V3
MCoV-36486	EPI_ISL_2206666	2020-12-09	256	PANTHER	20.2	B.1.243	V3
MCoV-36487	EPI_ISL_2206669	2020-12-09	272	PANTHER	33.4	B.1.596	V3
MCoV-36488	EPI_ISL_2206673	2020-12-09	256	PANTHER	24.3	B.1.577	V3
MCoV-36490	EPI_ISL_2206678	2020-12-09	256	PANTHER	26.1	B.1.1.222	V3
MCoV-36491	EPI_ISL_2206680	2020-12-09	256	ALINITY	22.38	B.1.596	V3
MCoV-36492	EPI_ISL_2206683	2020-12-09	256	PANTHER	38.1	B.1.2	V3
MCoV-36495	EPI_ISL_2206691	2020-12-09	256	PANTHER	13.4	B.1.234	V3
MCoV-36497	EPI_ISL_2206698	2020-12-09	313	ALINITY	33.42	B.1.2	V3
MCoV-36498	EPI_ISL_2206701	2020-12-09	310	PANTHER	31.4	B.1.2	V3
MCoV-36499	EPI_ISL_2206704	2020-12-09	256	ALINITY	10.41	B.1.2	V3
MCoV-36501	EPI_ISL_2206711	2020-12-09	312	ALINITY	31.79	B.1.2	V3
MCoV-36502	EPI_ISL_2206714	2020-12-09	414	ALINITY	35.36	B.1.595	V3
MCoV-36503	EPI_ISL_2206716	2020-12-09	421	ALINITY	41.92	B.1	V3
MCoV-36505	EPI_ISL_2206722	2020-12-09	256	ALINITY	11.32	B.1.234	V3
MCoV-36506	EPI_ISL_2206726	2020-12-09	312	PANTHER	32.6	B.1.2	V3
MCoV-36508	EPI_ISL_2206734	2020-12-09	256	PANTHER	14.1	B.1.234	V3
MCoV-36510	EPI_ISL_2206742	2020-12-09	256	ALINITY	18.51	B.1.1.337	V3
MCoV-36511	EPI_ISL_2206745	2020-12-09	256	PANTHER	18.3	B.1.234	V3
MCoV-36513	EPI_ISL_2206752	2020-12-09	256	ALINITY	18.0	B.1.2	V3
MCoV-36517	EPI_ISL_2206764	2020-12-09	256	ALINITY	19.94	B.1.596	V3
MCoV-36518	EPI_ISL_2206768	2020-12-09	256	ALINITY	39.19	B.1.234	V3
MCoV-36519	EPI_ISL_2206773	2020-12-09	256	ALINITY	14.74	B.1.2	V3
MCoV-36521	EPI_ISL_2206779	2020-12-09	256	ALINITY	15.89	B.1.2	V3
MCoV-36522	EPI_ISL_2206782	2020-12-09	256	ALINITY	27.89	B.1.2	V3
MCoV-36523	EPI_ISL_2206785	2020-12-09	256	PANTHER	25.4	B.1.2	V3
MCoV-36524	EPI_ISL_2206787	2020-12-09	257	ALINITY	27.14	B.1.2	V3
MCoV-36525	EPI_ISL_2206792	2020-12-09	256	PANTHER	22.2	B.1.265	V3
MCoV-36527	EPI_ISL_2206800	2020-12-09	256	PANTHER	14.4	B.1.2	V3
MCoV-36530	EPI_ISL_2206817	2020-12-09	256	ALINITY	26.01	B.1.2	V3
MCoV-36531	EPI_ISL_2206821	2020-12-09	256	PANTHER	16.4	B.1.2	V3
MCoV-36532	EPI_ISL_2206823	2020-12-09	256	ALINITY	12.89	B.1.311	V3
MCoV-36533	EPI_ISL_2206826	2020-12-09	256	PANTHER	16.1	B.1.311	V3
MCoV-36535	EPI_ISL_2206832	2020-12-09	256	ALINITY	23.69	B.1	V3
MCoV-36536	EPI_ISL_2206834	2020-12-09	416	ALINITY	39.95	B.1.2	V3
MCoV-36537	EPI_ISL_2206837	2020-12-09	422	ALINITY	40.1	B.1.2	V3
MCoV-36538	EPI_ISL_2206840	2020-12-09	276	PANTHER	28.0	B.1.2	V3
MCoV-36541	EPI_ISL_2206852	2020-12-09	417	ALINITY	38.85	B.1.2	V3
MCoV-36542	EPI_ISL_2206855	2020-12-09	256	ALINITY	25.43	B.1.2	V3
MCoV-36543	EPI_ISL_2206858	2020-12-09	256	ALINITY	17.04	B.1.596	V3
MCoV-36544	EPI_ISL_2206861	2020-12-09	265	ALINITY	38.65	B.1.2	V3
MCoV-36545	EPI_ISL_2206865	2020-12-09	417	ALINITY	21.77	B.1.2	V3
MCoV-36546	EPI_ISL_2206869	2020-12-09	256	PANTHER	25.8	B.1.234	V3
MCoV-36547	EPI_ISL_2206872	2020-12-09	256	ALINITY	24.88	B.1.2	V3
MCoV-36549	EPI_ISL_2206878	2020-12-09	256	ALINITY	20.18	B.1.2	V3
MCoV-36550	EPI_ISL_2206881	2020-12-09	256	ALINITY	15.46	A.2.5	V3
MCoV-36551	EPI_ISL_2206882	2020-12-09	414	PANTHER	36.4	A.2.5	V3
MCoV-36552	EPI_ISL_2206886	2020-12-09	256	ALINITY	18.69	B.1.2	V3
MCoV-36553	EPI_ISL_2206889	2020-12-09	256	ALINITY	20.41	B.1.577	V3
MCoV-36554	EPI_ISL_2206893	2020-12-09	256	ALINITY	20.09	B.1.1.291	V3
MCoV-36556	EPI_ISL_2206900	2020-12-09	258	PANTHER	32.1	B.1.234	V3
MCoV-36557	EPI_ISL_2206903	2020-12-09	256	ALINITY	23.54	B.1.595	V3
MCoV-36558	EPI_ISL_2206906	2020-12-09	276	ALINITY	25.81	B.1.2	V3
MCoV-36559	EPI_ISL_2206909	2020-12-09	256	ALINITY	16.4	B.1.2	V3
MCoV-36561	EPI_ISL_2206915	2020-12-09	256	PANTHER	16.2	B.1.2	V3
MCoV-36562	EPI_ISL_2206919	2020-12-09	256	ALINITY	20.78	B.1.2	V3
MCoV-36563	EPI_ISL_2206922	2020-12-09	256	PANTHER	21.8	B.1.596	V3
MCoV-36566	EPI_ISL_2206932	2020-12-09	256	PANTHER	14.9	B.1.2	V3
MCoV-36627	EPI_ISL_2207165	2020-12-09	257	ALINITY	30.74	B.1.2	V3
MCoV-36628	EPI_ISL_2207168	2020-12-09	256	PANTHER	26.8	B.1.2	V3
MCoV-36629	EPI_ISL_2207170	2020-12-09	256	ALINITY	30.24	B.1.2	V3
MCoV-37305	EPI_ISL_2203411	2020-12-09	256	ALINITY	26.98	B.1.1.389	V3
MCoV-37320	EPI_ISL_2203426	2020-12-09	256	ALINITY	12.37	B.1.2	V3
MCoV-37325	EPI_ISL_2203431	2020-12-09	256	ALINITY	20.51	B.1.396	V3
MCoV-37326	EPI_ISL_2203432	2020-12-09	259	PANTHER	34.3	B.1.609	V3
MCoV-37779	EPI_ISL_2212649	2020-12-09	256	PANTHER	17.3	B.1.324	V3
MCoV-37959	EPI_ISL_2213332	2020-12-09	256	PANTHER	15.7	B.1.396	V3
MCoV-38276	EPI_ISL_2205606	2020-12-09	256	PANTHER	17.4	B.1.2	V3
MCoV-38278	EPI_ISL_2205613	2020-12-09	256	PANTHER	25.1	B.1.396	V3
MCoV-38671	EPI_ISL_2213882	2020-12-09	413	ALINITY	36.96	B.1.2	V3
MCoV-38685	EPI_ISL_2213944	2020-12-09	542	ALINITY	36.83	B.1.2	V3
MCoV-39357	EPI_ISL_2218016	2020-12-09	410	ALINITY	37.48	B.1	V3
MCoV-39369	EPI_ISL_2218074	2020-12-09	256	ALINITY	13.56	B.1.306	V3
MCoV-39374	EPI_ISL_2218099	2020-12-09	256	ALINITY	21.42	B.1.2	V3
MCoV-39378	EPI_ISL_2218119	2020-12-09	256	ALINITY	10.05	B.1.2	V3
MCoV-39380	EPI_ISL_2218128	2020-12-09	347	ALINITY	33.7	B.1.2	V3
MCoV-39381	EPI_ISL_2218135	2020-12-09	513	ALINITY	27.92	B.1.2	V3
MCoV-39400	EPI_ISL_2218230	2020-12-09	256	PANTHER	27.1	B.1.2	V3
MCoV-39406	EPI_ISL_2218260	2020-12-09	427	ALINITY	34.63	B.1	V3
MCoV-39408	EPI_ISL_2218270	2020-12-09	596	ALINITY	34.5	B.1.2	V3
MCoV-39413	EPI_ISL_2218298	2020-12-09	457	ALINITY	37.71	B.1	V3
MCoV-39417	EPI_ISL_2218322	2020-12-09	256	ALINITY	21.45	B.1.1.464	V3
MCoV-39421	EPI_ISL_2218346	2020-12-09	256	ALINITY	23.91	B.1.2	V3
MCoV-39423	EPI_ISL_2218358	2020-12-09	256	ALINITY	28.96	B.1.234	V3
MCoV-39428	EPI_ISL_2218392	2020-12-09	256	PANTHER	18.1	B.1.2	V3
MCoV-39441	EPI_ISL_2218459	2020-12-09	256	PANTHER	20.7	B.1.2	V3
MCoV-39443	EPI_ISL_2218471	2020-12-09	256	ALINITY	19.05	B.1.1.464	V3
MCoV-32935	EPI_ISL_2191580	2020-12-10	256	ALINITY	14.2	B.1.2	V3
MCoV-32959	EPI_ISL_2191604	2020-12-10	256	ALINITY	25.42	B.1.234	V3
MCoV-33139	EPI_ISL_2191784	2020-12-10	256	ALINITY	17.99	B.1.582	V3
MCoV-33147	EPI_ISL_2191792	2020-12-10	256	ALINITY	13.32	B.1.234	V3
MCoV-33184	EPI_ISL_2191829	2020-12-10	512	ALINITY	37.88	B.1	V3
MCoV-33201	EPI_ISL_2191846	2020-12-10	410	PANTHER	36.7	B.1.596	V3
MCoV-33209	EPI_ISL_2200165	2020-12-10	264	ALINITY	30.95	B.1.2	V3
MCoV-33210	EPI_ISL_2200166	2020-12-10	487	ALINITY	34.57	B.1.2	V3
MCoV-33213	EPI_ISL_2200169	2020-12-10	426	ALINITY	33.02	B.1	V3
MCoV-33214	EPI_ISL_2200170	2020-12-10	256	ALINITY	37.71	B.1.311	V3
MCoV-33218	EPI_ISL_2200174	2020-12-10	274	ALINITY	28.99	B.1.404	V3
MCoV-33219	EPI_ISL_2200175	2020-12-10	256	ALINITY	13.8	B.1.2	V3
MCoV-33224	EPI_ISL_2200180	2020-12-10	256	PANTHER	16.7	B.1.2	V3
MCoV-33225	EPI_ISL_2200181	2020-12-10	256	ALINITY	13.77	B.1.2	V3
MCoV-33226	EPI_ISL_2200182	2020-12-10	256	PANTHER	24.3	B.1.1.222	V3
MCoV-33228	EPI_ISL_2200184	2020-12-10	256	ALINITY	24.21	B.1.361	V3
MCoV-33229	EPI_ISL_2200185	2020-12-10	256	ALINITY	17.07	B.1.582	V3
MCoV-33231	EPI_ISL_2200187	2020-12-10	256	ALINITY	18.43	B.1.36.8	V3
MCoV-33232	EPI_ISL_2200188	2020-12-10	256	ALINITY	32.02	B.1.2	V3
MCoV-33235	EPI_ISL_2200191	2020-12-10	412	PANTHER	33.3	B.1.234	V3
MCoV-33239	EPI_ISL_2200195	2020-12-10	256	ALINITY	22.62	B.1.2	V3
MCoV-33240	EPI_ISL_2200196	2020-12-10	256	ALINITY	20.15	B.1.234	V3
MCoV-33328	EPI_ISL_2200592	2020-12-10	256	ALINITY	15.6	B.1.2	V3
MCoV-33329	EPI_ISL_2200593	2020-12-10	256	ALINITY	17.13	B.1.582	V3
MCoV-33337	EPI_ISL_2200601	2020-12-10	256	ALINITY	13.2	B.1.2	V3
MCoV-33339	EPI_ISL_2200603	2020-12-10	256	PANTHER	24.5	B.1.2	V3
MCoV-33343	EPI_ISL_2200607	2020-12-10	657	ALINITY	31.57	B.1.2	V3
MCoV-33348	EPI_ISL_2200612	2020-12-10	256	PANTHER	30.5	B.1.289	V3
MCoV-33356	EPI_ISL_2200620	2020-12-10	256	ALINITY	14.38	B.1.2	V3
MCoV-33359	EPI_ISL_2200623	2020-12-10	256	ALINITY	30.0	B.1.2	V3
MCoV-33360	EPI_ISL_2200624	2020-12-10	256	ALINITY	21.49	B.1.396	V3
MCoV-33363	EPI_ISL_2200627	2020-12-10	256	ALINITY	13.1	B.1.429	V3
MCoV-33365	EPI_ISL_2200629	2020-12-10	256	ALINITY	27.08	B.1.596	V3
MCoV-33367	EPI_ISL_2200631	2020-12-10	256	ALINITY	12.99	B.1.2	V3
MCoV-33368	EPI_ISL_2200632	2020-12-10	256	ALINITY	18.85	B.1.2	V3
MCoV-33370	EPI_ISL_2200637	2020-12-10	256	ALINITY	14.71	B.1.2	V3
MCoV-33375	EPI_ISL_2200653	2020-12-10	256	ALINITY	16.27	B.1.429	V3
MCoV-33377	EPI_ISL_2200661	2020-12-10	374	ALINITY	30.34	B.1.595	V3
MCoV-33378	EPI_ISL_2200665	2020-12-10	256	PANTHER	18.8	B.1.578	V3
MCoV-33381	EPI_ISL_2200674	2020-12-10	256	ALINITY	26.75	B.1.139	V3
MCoV-33382	EPI_ISL_2200677	2020-12-10	256	ALINITY	17.21	B.1.234	V3
MCoV-33383	EPI_ISL_2200680	2020-12-10	722	ALINITY	33.86	B.1	V3
MCoV-33388	EPI_ISL_2200692	2020-12-10	256	ALINITY	21.47	B.1.2	V3
MCoV-33390	EPI_ISL_2200694	2020-12-10	402	ALINITY	32.61	B.1.2	V3
MCoV-33391	EPI_ISL_2200695	2020-12-10	256	ALINITY	16.5	B.1.234	V3
MCoV-33392	EPI_ISL_2200696	2020-12-10	256	ALINITY	19.02	B.1.2	V3
MCoV-33393	EPI_ISL_2200697	2020-12-10	256	ALINITY	17.97	B.1.2	V3
MCoV-33395	EPI_ISL_2200699	2020-12-10	256	ALINITY	18.24	B.1.2	V3
MCoV-33396	EPI_ISL_2200700	2020-12-10	256	ALINITY	22.64	B.1.1.416	V3
MCoV-33398	EPI_ISL_2200702	2020-12-10	256	ALINITY	20.67	B.1.2	V3
MCoV-33400	EPI_ISL_2200704	2020-12-10	256	ALINITY	23.4	B.1	V3
MCoV-33402	EPI_ISL_2200706	2020-12-10	256	ALINITY	13.39	B.1.2	V3
MCoV-33403	EPI_ISL_2200707	2020-12-10	256	ALINITY	22.71	B.1.2	V3
MCoV-33404	EPI_ISL_2200708	2020-12-10	256	PANTHER	25.1	B.1.2	V3
MCoV-33405	EPI_ISL_2200709	2020-12-10	256	ALINITY	21.61	B.1.2	V3
MCoV-33411	EPI_ISL_2200715	2020-12-10	256	ALINITY	14.18	B.1.2	V3
MCoV-33412	EPI_ISL_2200716	2020-12-10	256	ALINITY	19.86	B.1.2	V3
MCoV-33413	EPI_ISL_2200717	2020-12-10	457	ALINITY	31.86	B.1.409	V3
MCoV-33415	EPI_ISL_2200720	2020-12-10	256	ALINITY	20.16	B.1.2	V3
MCoV-33420	EPI_ISL_2200725	2020-12-10	256	ALINITY	23.8	B.1.2	V3
MCoV-33421	EPI_ISL_2200726	2020-12-10	256	PANTHER	15.6	P.2	V3
MCoV-33423	EPI_ISL_2200728	2020-12-10	256	ALINITY	11.17	B.1.409	V3
MCoV-33424	EPI_ISL_2200729	2020-12-10	256	ALINITY	27.31	B.1.337	V3
MCoV-33426	EPI_ISL_2200732	2020-12-10	256	PANTHER	20.5	B.1.2	V3
MCoV-33428	EPI_ISL_2200734	2020-12-10	256	PANTHER	32.9	B.1.2	V3
MCoV-33429	EPI_ISL_2200735	2020-12-10	256	ALINITY	29.59	B.1.2	V3
MCoV-33430	EPI_ISL_2200736	2020-12-10	256	ALINITY	12.98	B.1.2	V3
MCoV-33438	EPI_ISL_2200744	2020-12-10	296	ALINITY	29.57	B.1.2	V3
MCoV-33441	EPI_ISL_2200747	2020-12-10	256	ALINITY	12.02	B.1.234	V3
MCoV-33442	EPI_ISL_2200748	2020-12-10	256	ALINITY	18.46	B.1.1.337	V3
MCoV-33449	EPI_ISL_2200756	2020-12-10	256	PANTHER	24.4	B.1.2	V3
MCoV-33450	EPI_ISL_2200757	2020-12-10	256	ALINITY	21.54	B.1.234	V3
MCoV-33455	EPI_ISL_2200762	2020-12-10	256	ALINITY	22.7	B.1.240	V3
MCoV-33462	EPI_ISL_2200769	2020-12-10	579	ALINITY	36.64	B.1.2	V3
MCoV-33463	EPI_ISL_2200770	2020-12-10	256	ALINITY	12.82	B.1.478	V3
MCoV-33465	EPI_ISL_2200772	2020-12-10	500	ALINITY	30.99	B.1.1	V3
MCoV-33466	EPI_ISL_2200773	2020-12-10	256	ALINITY	23.42	B.1.578	V3
MCoV-33468	EPI_ISL_2200775	2020-12-10	256	ALINITY	23.21	B.1.1.464	V3
MCoV-33469	EPI_ISL_2200776	2020-12-10	256	ALINITY	27.19	B.1.396	V3
MCoV-33473	EPI_ISL_2200780	2020-12-10	256	ALINITY	16.39	B.1.582	V3
MCoV-33475	EPI_ISL_2200782	2020-12-10	296	ALINITY	18.28	B.1.2	V3
MCoV-33476	EPI_ISL_2200783	2020-12-10	256	ALINITY	17.6	B.1.2	V3
MCoV-33478	EPI_ISL_2200785	2020-12-10	256	PANTHER	27.8	B.1.349	V3
MCoV-33479	EPI_ISL_2200786	2020-12-10	256	ALINITY	20.74	B.1.429	V3
MCoV-33481	EPI_ISL_2200788	2020-12-10	256	ALINITY	23.74	B.1.36.8	V3
MCoV-33487	EPI_ISL_2200794	2020-12-10	256	ALINITY	17.69	B.1.596	V3
MCoV-33490	EPI_ISL_2200797	2020-12-10	256	ALINITY	24.43	B.1.234	V3
MCoV-33491	EPI_ISL_2200798	2020-12-10	256	PANTHER	20.7	B.1.2	V3
MCoV-37737	EPI_ISL_2212447	2020-12-10	256	ALINITY	14.03	B.1	V3
MCoV-37787	EPI_ISL_2212681	2020-12-10	260	ALINITY	30.13	B.1.2	V3
MCoV-37824	EPI_ISL_2212837	2020-12-10	256	PANTHER	27.3	B.1.234	V3
MCoV-37829	EPI_ISL_2212852	2020-12-10	415	ALINITY	41.54	B.1.595	V3
MCoV-37837	EPI_ISL_2212880	2020-12-10	406	ALINITY	38.67	B.1.596	V3
MCoV-37853	EPI_ISL_2212925	2020-12-10	256	ALINITY	16.21	B.1.2	V3
MCoV-37864	EPI_ISL_2212962	2020-12-10	256	ALINITY	17.39	B.1.582	V3
MCoV-37867	EPI_ISL_2212971	2020-12-10	256	ALINITY	23.19	B.1.234	V3
MCoV-37893	EPI_ISL_2213083	2020-12-10	256	ALINITY	25.61	B.1.234	V3
MCoV-33211	EPI_ISL_2200167	2020-12-11	256	ALINITY	28.47	B.1.234	V3
MCoV-33215	EPI_ISL_2200171	2020-12-11	256	ALINITY	25.97	B.1.232	V3
MCoV-33376	EPI_ISL_2200657	2020-12-11	256	ALINITY	13.95	B.1.139	V3
MCoV-33451	EPI_ISL_2200758	2020-12-11	256	ALINITY	24.93	B.1	V3
MCoV-33493	EPI_ISL_2200800	2020-12-11	256	ALINITY	20.98	B.1	V3
MCoV-37720	EPI_ISL_2212363	2020-12-11	256	ALINITY	15.2	B.1.2	V3
MCoV-37721	EPI_ISL_2212367	2020-12-11	256	ALINITY	14.84	B.1.1.337	V3
MCoV-37722	EPI_ISL_2212372	2020-12-11	418	PANTHER	33.4	B.1.596	V3
MCoV-37723	EPI_ISL_2212384	2020-12-11	506	ALINITY	36.67	B.1.2	V3
MCoV-37725	EPI_ISL_2212392	2020-12-11	259	ALINITY	31.24	B.1.2	V3
MCoV-37726	EPI_ISL_2212397	2020-12-11	256	ALINITY	28.12	B.1.2	V3
MCoV-37727	EPI_ISL_2212403	2020-12-11	359	PANTHER	35.9	B.1	V3
MCoV-37728	EPI_ISL_2212407	2020-12-11	256	ALINITY	15.33	B.1.2	V3
MCoV-37730	EPI_ISL_2212416	2020-12-11	256	ALINITY	38.62	B.1.2	V3
MCoV-37731	EPI_ISL_2212420	2020-12-11	459	ALINITY	39.08	B.1	V3
MCoV-37734	EPI_ISL_2212433	2020-12-11	273	ALINITY	29.9	B.1.1	V3
MCoV-37735	EPI_ISL_2212437	2020-12-11	256	ALINITY	21.8	B.1.2	V3
MCoV-37738	EPI_ISL_2212451	2020-12-11	256	PANTHER	30.0	B.1.234	V3
MCoV-37739	EPI_ISL_2212456	2020-12-11	256	ALINITY	24.22	B.1.404	V3
MCoV-37741	EPI_ISL_2212465	2020-12-11	256	ALINITY	21.09	B.1.2	V3
MCoV-37742	EPI_ISL_2212468	2020-12-11	256	ALINITY	14.87	B.1.2	V3
MCoV-37746	EPI_ISL_2212484	2020-12-11	645	ALINITY	33.0	B.1	V3
MCoV-37747	EPI_ISL_2212489	2020-12-11	283	ALINITY	32.54	B.1	V3
MCoV-37748	EPI_ISL_2212496	2020-12-11	449	ALINITY	31.53	B.1.2	V3
MCoV-37749	EPI_ISL_2212500	2020-12-11	475	ALINITY	37.26	B.1.2	V3
MCoV-37751	EPI_ISL_2212508	2020-12-11	256	ALINITY	25.82	B.1.234	V3
MCoV-37752	EPI_ISL_2212515	2020-12-11	256	ALINITY	27.31	B.1.596	V3
MCoV-37756	EPI_ISL_2212539	2020-12-11	410	PANTHER	38.1	B.1.596	V3
MCoV-37757	EPI_ISL_2212545	2020-12-11	256	PANTHER	24.4	B.1.577	V3
MCoV-37762	EPI_ISL_2212571	2020-12-11	666	ALINITY	38.02	B.1	V3
MCoV-37764	EPI_ISL_2212583	2020-12-11	256	PANTHER	24.2	B.1.1.337	V3
MCoV-37767	EPI_ISL_2212595	2020-12-11	256	ALINITY	23.01	B.1.396	V3
MCoV-37768	EPI_ISL_2212598	2020-12-11	256	ALINITY	26.08	B.1.404	V3
MCoV-37769	EPI_ISL_2212603	2020-12-11	256	PANTHER	14.3	B.1.2	V3
MCoV-37770	EPI_ISL_2212606	2020-12-11	256	ALINITY	13.39	B.1.2	V3
MCoV-37771	EPI_ISL_2212610	2020-12-11	259	ALINITY	29.09	B.1.2	V3
MCoV-37772	EPI_ISL_2212616	2020-12-11	256	ALINITY	20.77	B.1.396	V3
MCoV-37774	EPI_ISL_2212625	2020-12-11	256	PANTHER	19.6	B.1.234	V3
MCoV-37775	EPI_ISL_2212630	2020-12-11	256	ALINITY	22.15	B.1.234	V3
MCoV-37776	EPI_ISL_2212634	2020-12-11	256	ALINITY	12.4	B.1.2	V3
MCoV-37778	EPI_ISL_2212645	2020-12-11	256	ALINITY	18.47	B.1.2	V3
MCoV-37780	EPI_ISL_2212653	2020-12-11	445	ALINITY	39.05	B.1.2	V3
MCoV-37781	EPI_ISL_2212656	2020-12-11	256	ALINITY	16.59	B.1.2	V3
MCoV-37782	EPI_ISL_2212660	2020-12-11	421	PANTHER	38.4	B.1.2	V3
MCoV-37785	EPI_ISL_2212672	2020-12-11	256	PANTHER	15.6	B.1.2	V3
MCoV-37786	EPI_ISL_2212676	2020-12-11	257	ALINITY	29.24	B.1.1.337	V3
MCoV-37789	EPI_ISL_2212690	2020-12-11	256	ALINITY	26.52	B.1.582	V3
MCoV-37801	EPI_ISL_2212738	2020-12-11	256	ALINITY	32.98	B.1.2	V3
MCoV-37802	EPI_ISL_2212744	2020-12-11	256	ALINITY	27.8	B.1.361	V3
MCoV-37803	EPI_ISL_2212750	2020-12-11	430	ALINITY	38.88	B.1	V3
MCoV-37807	EPI_ISL_2212765	2020-12-11	413	ALINITY	16.7	B.1.2	V3
MCoV-37808	EPI_ISL_2212769	2020-12-11	256	ALINITY	12.14	B.1.2	V3
MCoV-37810	EPI_ISL_2212777	2020-12-11	496	PANTHER	34.4	B.1.596	V3
MCoV-37811	EPI_ISL_2212782	2020-12-11	256	PANTHER	34.5	B.1.234	V3
MCoV-37813	EPI_ISL_2212789	2020-12-11	256	CEPHEID	34.5	B.1	V3
MCoV-37816	EPI_ISL_2212803	2020-12-11	256	ALINITY	21.82	B.1.2	V3
MCoV-37817	EPI_ISL_2212809	2020-12-11	256	ALINITY	14.8	B.1.2	V3
MCoV-37818	EPI_ISL_2212815	2020-12-11	256	ALINITY	23.98	B.1.234	V3
MCoV-37819	EPI_ISL_2212819	2020-12-11	256	ALINITY	15.3	B.1.577	V3
MCoV-37821	EPI_ISL_2212827	2020-12-11	256	ALINITY	14.43	B.1.2	V3
MCoV-37823	EPI_ISL_2212834	2020-12-11	256	PANTHER	18.2	B.1.2	V3
MCoV-37825	EPI_ISL_2212840	2020-12-11	256	ALINITY	14.5	B.1.369	V3
MCoV-37828	EPI_ISL_2212849	2020-12-11	256	ALINITY	19.38	B.1.577	V3
MCoV-37830	EPI_ISL_2212855	2020-12-11	430	ALINITY	40.62	B.1.2	V3
MCoV-37831	EPI_ISL_2212860	2020-12-11	453	CEPHEID	34.9	B.1	V3
MCoV-37833	EPI_ISL_2212866	2020-12-11	256	ALINITY	28.78	B.1.2	V3
MCoV-37838	EPI_ISL_2212883	2020-12-11	413	ALINITY	40.16	B.1.595	V3
MCoV-37840	EPI_ISL_2212889	2020-12-11	256	ALINITY	12.93	B.1.2	V3
MCoV-37841	EPI_ISL_2212893	2020-12-11	257	ALINITY	29.81	B.1.2	V3
MCoV-37842	EPI_ISL_2212896	2020-12-11	423	ALINITY	33.2	B.1.2	V3
MCoV-37843	EPI_ISL_2212899	2020-12-11	256	ALINITY	21.51	B.1.2	V3
MCoV-37846	EPI_ISL_2212905	2020-12-11	380	ALINITY	39.06	B.1.2	V3
MCoV-37849	EPI_ISL_2212913	2020-12-11	257	ALINITY	27.09	B.1.1	V3
MCoV-37850	EPI_ISL_2212916	2020-12-11	256	PANTHER	20.1	B.1.243	V3
MCoV-37851	EPI_ISL_2212919	2020-12-11	411	ALINITY	38.7	B.1.2	V3
MCoV-37854	EPI_ISL_2212928	2020-12-11	256	ALINITY	16.05	B.1.2	V3
MCoV-37855	EPI_ISL_2212931	2020-12-11	256	ALINITY	12.65	B.1.349	V3
MCoV-37857	EPI_ISL_2212937	2020-12-11	418	ALINITY	34.64	B.1.2	V3
MCoV-37858	EPI_ISL_2212943	2020-12-11	256	ALINITY	27.36	B.1.596	V3
MCoV-37860	EPI_ISL_2212950	2020-12-11	420	ALINITY	36.27	B.1.2	V3
MCoV-37861	EPI_ISL_2212952	2020-12-11	256	ALINITY	19.18	B.1.189	V3
MCoV-37862	EPI_ISL_2212955	2020-12-11	406	ALINITY	31.68	B.1.596	V3
MCoV-37866	EPI_ISL_2212969	2020-12-11	256	ALINITY	16.48	B.1.2	V3
MCoV-37868	EPI_ISL_2212974	2020-12-11	256	ALINITY	26.65	B.1.1.89	V3
MCoV-37870	EPI_ISL_2212981	2020-12-11	256	PANTHER	22.0	B.1.234	V3
MCoV-37871	EPI_ISL_2212986	2020-12-11	424	ALINITY	32.52	B.1.2	V3
MCoV-37872	EPI_ISL_2212991	2020-12-11	410	ALINITY	31.93	B.1.2	V3
MCoV-37873	EPI_ISL_2212998	2020-12-11	256	PANTHER	17.3	B.1	V3
MCoV-37877	EPI_ISL_2213018	2020-12-11	256	ALINITY	36.85	B.1.234	V3
MCoV-37878	EPI_ISL_2213021	2020-12-11	257	PANTHER	31.5	B.1.2	V3
MCoV-37880	EPI_ISL_2213031	2020-12-11	439	ALINITY	34.08	B.1.2	V3
MCoV-37882	EPI_ISL_2213041	2020-12-11	256	ALINITY	15.52	B.1.2	V3
MCoV-37883	EPI_ISL_2213047	2020-12-11	256	ALINITY	30.24	B.1.2	V3
MCoV-37888	EPI_ISL_2213068	2020-12-11	427	ALINITY	39.55	B.1.596	V3
MCoV-37889	EPI_ISL_2213071	2020-12-11	256	ALINITY	17.94	B.1.396	V3
MCoV-37895	EPI_ISL_2213089	2020-12-11	412	ALINITY	36.38	B.1.2	V3
MCoV-37897	EPI_ISL_2213095	2020-12-11	412	ALINITY	34.31	B.1.2	V3
MCoV-37898	EPI_ISL_2213098	2020-12-11	256	ALINITY	13.41	B.1.2	V3
MCoV-37899	EPI_ISL_2213101	2020-12-11	256	ALINITY	15.24	B.1.234	V3
MCoV-37901	EPI_ISL_2213108	2020-12-11	256	ALINITY	23.14	B.1.2	V3
MCoV-37902	EPI_ISL_2213111	2020-12-11	412	PANTHER	38.0	B.1.2	V3
MCoV-37909	EPI_ISL_2213132	2020-12-11	418	ALINITY	38.83	B.1.2	V3
MCoV-37910	EPI_ISL_2213135	2020-12-11	256	PANTHER	20.0	B.1.2	V3
MCoV-37960	EPI_ISL_2213337	2020-12-11	256	PANTHER	22.4	B.1.234	V3
MCoV-37963	EPI_ISL_2213347	2020-12-11	256	ALINITY	17.06	B.1.2	V3
MCoV-37965	EPI_ISL_2213353	2020-12-11	256	PANTHER	16.1	B.1.2	V3
MCoV-37966	EPI_ISL_2213355	2020-12-11	514	PANTHER	37.0	B.1.2	V3
MCoV-37967	EPI_ISL_2213358	2020-12-11	256	ALINITY	18.36	B.1.396	V3
MCoV-37968	EPI_ISL_2213361	2020-12-11	412	ALINITY	36.82	B.1.2	V3
MCoV-37969	EPI_ISL_2213364	2020-12-11	417	ALINITY	27.89	B.1.2	V3
MCoV-37970	EPI_ISL_2213367	2020-12-11	412	PANTHER	40.5	B.1.2	V3
MCoV-37971	EPI_ISL_2213370	2020-12-11	257	ALINITY	39.97	B.1	V3
MCoV-37973	EPI_ISL_2213376	2020-12-11	413	ALINITY	30.24	B.1.369	V3
MCoV-37975	EPI_ISL_2213382	2020-12-11	257	ALINITY	30.41	B.1.234	V3
MCoV-37978	EPI_ISL_2213393	2020-12-11	534	PANTHER	39.4	B.1	V3
MCoV-37979	EPI_ISL_2213396	2020-12-11	417	ALINITY	36.67	B.1.2	V3
MCoV-37980	EPI_ISL_2213399	2020-12-11	256	PANTHER	24.6	B.1.234	V3
MCoV-37981	EPI_ISL_2213403	2020-12-11	256	CEPHEID	25.2	B.1.396	V3
MCoV-37982	EPI_ISL_2213406	2020-12-11	256	ALINITY	15.1	B.1.596	V3
MCoV-33207	EPI_ISL_2200163	2020-12-12	256	PANTHER	20.5	B.1.396	V3
MCoV-33241	EPI_ISL_2200197	2020-12-12	256	PANTHER	26.7	B.1.596	V3
MCoV-33372	EPI_ISL_2200644	2020-12-12	260	PANTHER	31.5	B.1.2	V3
MCoV-33399	EPI_ISL_2200703	2020-12-12	256	PANTHER	18.1	B.1.2	V3
MCoV-33408	EPI_ISL_2200712	2020-12-12	256	PANTHER	23.0	B.1.2	V3
MCoV-33452	EPI_ISL_2200759	2020-12-12	256	PANTHER	26.3	B.1.1.231	V3
MCoV-33492	EPI_ISL_2200799	2020-12-12	256	PANTHER	15.4	B.1.2	V3
MCoV-36037	EPI_ISL_2205831	2020-12-12	256	CEPHEID	14.6	B.1.2	V3
MCoV-37732	EPI_ISL_2212425	2020-12-12	256	PANTHER	21.8	B.1.2	V3
MCoV-37740	EPI_ISL_2212459	2020-12-12	260	PANTHER	29.6	B.1.2	V3
MCoV-37743	EPI_ISL_2212472	2020-12-12	261	PANTHER	30.3	B.1.596	V3
MCoV-37745	EPI_ISL_2212478	2020-12-12	256	PANTHER	26.7	B.1.234	V3
MCoV-37750	EPI_ISL_2212505	2020-12-12	256	PANTHER	28.3	B.1.396	V3
MCoV-37759	EPI_ISL_2212557	2020-12-12	256	PANTHER	27.9	B.1.2	V3
MCoV-37760	EPI_ISL_2212561	2020-12-12	423	PANTHER	38.0	B.1.2	V3
MCoV-37766	EPI_ISL_2212591	2020-12-12	256	PANTHER	24.2	B.1.2	V3
MCoV-37777	EPI_ISL_2212640	2020-12-12	256	PANTHER	22.5	B.1.2	V3
MCoV-37804	EPI_ISL_2212754	2020-12-12	256	PANTHER	14.7	B.1.2	V3
MCoV-37809	EPI_ISL_2212772	2020-12-12	256	PANTHER	25.2	B.1.2	V3
MCoV-37832	EPI_ISL_2212863	2020-12-12	287	PANTHER	29.3	B.1.596	V3
MCoV-37834	EPI_ISL_2212869	2020-12-12	256	PANTHER	18.0	P.2	V3
MCoV-37844	EPI_ISL_2212901	2020-12-12	256	PANTHER	20.5	B.1.2	V3
MCoV-37845	EPI_ISL_2212902	2020-12-12	256	PANTHER	15.8	B.1.2	V3
MCoV-37881	EPI_ISL_2213036	2020-12-12	256	PANTHER	27.0	B.1.596	V3
MCoV-37884	EPI_ISL_2213053	2020-12-12	409	PANTHER	33.6	B.1	V3
MCoV-37887	EPI_ISL_2213065	2020-12-12	256	PANTHER	16.2	P.2	V3
MCoV-37890	EPI_ISL_2213073	2020-12-12	256	PANTHER	24.3	B.1.2	V3
MCoV-37900	EPI_ISL_2213104	2020-12-12	414	PANTHER	33.6	B.1.2	V3
MCoV-37903	EPI_ISL_2213114	2020-12-12	415	PANTHER	33.5	B.1.2	V3
MCoV-37907	EPI_ISL_2213128	2020-12-12	256	PANTHER	27.5	B.1.2	V3
MCoV-37962	EPI_ISL_2213343	2020-12-12	410	PANTHER	33.4	B.1.2	V3
MCoV-37974	EPI_ISL_2213379	2020-12-12	256	PANTHER	25.1	B.1.2	V3
MCoV-37977	EPI_ISL_2213390	2020-12-12	411	PANTHER	38.0	B.1.596	V3
MCoV-33217	EPI_ISL_2200173	2020-12-13	256	PANTHER	16.2	B.1.234	V3
MCoV-33220	EPI_ISL_2200176	2020-12-13	256	PANTHER	16.0	B.1.311	V3
MCoV-33221	EPI_ISL_2200177	2020-12-13	500	PANTHER	34.4	B.1	V3
MCoV-33222	EPI_ISL_2200178	2020-12-13	327	PANTHER	38.2	B.1	V3
MCoV-33223	EPI_ISL_2200179	2020-12-13	256	PANTHER	18.2	B.1.1.416	V3
MCoV-33330	EPI_ISL_2200594	2020-12-13	256	PANTHER	23.4	B.1.396	V3
MCoV-33332	EPI_ISL_2200596	2020-12-13	256	PANTHER	24.7	B.1	V3
MCoV-33345	EPI_ISL_2200609	2020-12-13	256	PANTHER	20.5	B.1.2	V3
MCoV-33355	EPI_ISL_2200619	2020-12-13	256	PANTHER	17.4	B.1.1.222	V3
MCoV-33357	EPI_ISL_2200621	2020-12-13	256	PANTHER	25.5	B.1.396	V3
MCoV-33379	EPI_ISL_2200668	2020-12-13	312	PANTHER	30.4	B.1.375	V3
MCoV-33384	EPI_ISL_2200683	2020-12-13	256	PANTHER	18.7	B.1.2	V3
MCoV-33409	EPI_ISL_2200713	2020-12-13	256	PANTHER	17.5	B.1.2	V3
MCoV-33425	EPI_ISL_2200730	2020-12-13	256	PANTHER	24.6	B.1.126	V3
MCoV-33443	EPI_ISL_2200749	2020-12-13	256	PANTHER	20.8	B.1.234	V3
MCoV-33445	EPI_ISL_2200751	2020-12-13	256	PANTHER	29.6	B.1.2	V3
MCoV-33447	EPI_ISL_2200754	2020-12-13	557	PANTHER	35.7	B.1.2	V3
MCoV-33456	EPI_ISL_2200763	2020-12-13	276	PANTHER	38.1	B.1.243	V3
MCoV-33467	EPI_ISL_2200774	2020-12-13	715	PANTHER	38.2	B.1.2	V3
MCoV-33477	EPI_ISL_2200784	2020-12-13	256	CEPHEID	22.1	B.1.243	V3
MCoV-33486	EPI_ISL_2200793	2020-12-13	256	PANTHER	21.4	B.1.2	V3
MCoV-36081	EPI_ISL_2205953	2020-12-13	256	PANTHER	20.3	B.1.2	V3
MCoV-36350	EPI_ISL_2206193	2020-12-13	256	PANTHER	28.1	B.1.596	V3
MCoV-35802	EPI_ISL_2204193	2020-12-14	256	ALINITY	16.39	B.1.243	V3
MCoV-35811	EPI_ISL_2204223	2020-12-14	256	ALINITY	16.26	B.1.2	V3
MCoV-35816	EPI_ISL_2204243	2020-12-14	256	PANTHER	28.1	B.1.2	V3
MCoV-35819	EPI_ISL_2204253	2020-12-14	256	ALINITY	18.72	B.1.2	V3
MCoV-35826	EPI_ISL_2204274	2020-12-14	297	ALINITY	29.9	B.1.596	V3
MCoV-35844	EPI_ISL_2204307	2020-12-14	260	ALINITY	28.5	B.1.569	V3
MCoV-35847	EPI_ISL_2204313	2020-12-14	256	ALINITY	18.66	B.1.1.7	V3
MCoV-35856	EPI_ISL_2204331	2020-12-14	256	ALINITY	22.66	B.1.2	V3
MCoV-35858	EPI_ISL_2204335	2020-12-14	256	ALINITY	24.16	B.1.2	V3
MCoV-35869	EPI_ISL_2204357	2020-12-14	256	ALINITY	13.98	B.1.2	V3
MCoV-35872	EPI_ISL_2204368	2020-12-14	256	ALINITY	11.94	B.1.1.337	V3
MCoV-35876	EPI_ISL_2204382	2020-12-14	256	ALINITY	24.39	B.1	V3
MCoV-35894	EPI_ISL_2204435	2020-12-14	256	ALINITY	13.81	B.1.595	V3
MCoV-35895	EPI_ISL_2204437	2020-12-14	256	ALINITY	24.27	B.1.2	V3
MCoV-35898	EPI_ISL_2204443	2020-12-14	256	ALINITY	13.85	B.1.1.337	V3
MCoV-35904	EPI_ISL_2204455	2020-12-14	256	ALINITY	18.58	B.1.2	V3
MCoV-35909	EPI_ISL_2204468	2020-12-14	256	ALINITY	23.04	B.1.2	V3
MCoV-35911	EPI_ISL_2204473	2020-12-14	256	PANTHER	20.0	B.1.2	V3
MCoV-35912	EPI_ISL_2204475	2020-12-14	256	ALINITY	17.92	A.2.5	V3
MCoV-35927	EPI_ISL_2204523	2020-12-14	256	ALINITY	26.97	B.1.234	V3
MCoV-35935	EPI_ISL_2204559	2020-12-14	256	ALINITY	21.94	B.1.234	V3
MCoV-35938	EPI_ISL_2204570	2020-12-14	256	PANTHER	27.6	B.1.311	V3
MCoV-35947	EPI_ISL_2204605	2020-12-14	256	ALINITY	22.2	B.1.2	V3
MCoV-35951	EPI_ISL_2204617	2020-12-14	256	ALINITY	25.33	B.1.2	V3
MCoV-35953	EPI_ISL_2204624	2020-12-14	256	ALINITY	13.93	B.1.2	V3
MCoV-35955	EPI_ISL_2204631	2020-12-14	256	ALINITY	16.71	B.1.2	V3
MCoV-35962	EPI_ISL_2204651	2020-12-14	256	ALINITY	12.62	B.1.2	V3
MCoV-35973	EPI_ISL_2204692	2020-12-14	256	ALINITY	18.64	B.1.596	V3
MCoV-35978	EPI_ISL_2204709	2020-12-14	256	ALINITY	14.72	B.1.596	V3
MCoV-35983	EPI_ISL_2204727	2020-12-14	256	ALINITY	27.82	B.1.2	V3
MCoV-35984	EPI_ISL_2204730	2020-12-14	256	ALINITY	19.76	B.1.396	V3
MCoV-35986	EPI_ISL_2204737	2020-12-14	261	ALINITY	34.55	B.1.349	V3
MCoV-35991	EPI_ISL_2205689	2020-12-14	256	ALINITY	30.44	B.1.206	V3
MCoV-35993	EPI_ISL_2205695	2020-12-14	259	PANTHER	29.8	B.1.596	V3
MCoV-35995	EPI_ISL_2205706	2020-12-14	405	ALINITY	37.99	B.1.2	V3
MCoV-35996	EPI_ISL_2205709	2020-12-14	256	PANTHER	15.8	B.1.2	V3
MCoV-35998	EPI_ISL_2205715	2020-12-14	430	ALINITY	36.93	B.1	V3
MCoV-36001	EPI_ISL_2205724	2020-12-14	256	ALINITY	14.21	B.1.2	V3
MCoV-36002	EPI_ISL_2205726	2020-12-14	425	PANTHER	37.8	B.1	V3
MCoV-36005	EPI_ISL_2205734	2020-12-14	432	ALINITY	38.82	B.1.2	V3
MCoV-36006	EPI_ISL_2205737	2020-12-14	256	ALINITY	23.12	B.1.582	V3
MCoV-36008	EPI_ISL_2205742	2020-12-14	256	PANTHER	25.4	B.1.2	V3
MCoV-36014	EPI_ISL_2205763	2020-12-14	256	ALINITY	29.37	B.1.234	V3
MCoV-36016	EPI_ISL_2205769	2020-12-14	256	PANTHER	35.6	B.1	V3
MCoV-36017	EPI_ISL_2205772	2020-12-14	256	PANTHER	20.7	B.1.2	V3
MCoV-36025	EPI_ISL_2205797	2020-12-14	256	ALINITY	16.51	B.1.2	V3
MCoV-36026	EPI_ISL_2205798	2020-12-14	422	ALINITY	35.3	B.1	V3
MCoV-36028	EPI_ISL_2205803	2020-12-14	256	ALINITY	17.18	B.1.2	V3
MCoV-36032	EPI_ISL_2205815	2020-12-14	256	ALINITY	25.77	B.1.2	V3
MCoV-36033	EPI_ISL_2205818	2020-12-14	355	ALINITY	40.06	B.1.2	V3
MCoV-36041	EPI_ISL_2205840	2020-12-14	256	ALINITY	26.85	B.1.596	V3
MCoV-36042	EPI_ISL_2205842	2020-12-14	594	ALINITY	37.22	B.1.2	V3
MCoV-36043	EPI_ISL_2205845	2020-12-14	437	ALINITY	35.91	B.1.596	V3
MCoV-36044	EPI_ISL_2205848	2020-12-14	256	ALINITY	16.62	B.1.2	V3
MCoV-36045	EPI_ISL_2205850	2020-12-14	256	PANTHER	16.0	B.1.409	V3
MCoV-36050	EPI_ISL_2205864	2020-12-14	256	ALINITY	38.63	B.1.311	V3
MCoV-36051	EPI_ISL_2205867	2020-12-14	258	ALINITY	33.05	B.1.2	V3
MCoV-36052	EPI_ISL_2205869	2020-12-14	256	PANTHER	13.9	B.1.1.222	V3
MCoV-36054	EPI_ISL_2205875	2020-12-14	412	PANTHER	36.9	B.1.2	V3
MCoV-36055	EPI_ISL_2205878	2020-12-14	256	ALINITY	17.35	B.1.2	V3
MCoV-36056	EPI_ISL_2205881	2020-12-14	256	PANTHER	19.1	B.1.595	V3
MCoV-36057	EPI_ISL_2205884	2020-12-14	261	ALINITY	36.15	B.1.2	V3
MCoV-36058	EPI_ISL_2205887	2020-12-14	427	PANTHER	37.9	B.1.2	V3
MCoV-36059	EPI_ISL_2205891	2020-12-14	256	ALINITY	17.86	B.1.234	V3
MCoV-36060	EPI_ISL_2205893	2020-12-14	419	ALINITY	35.67	B.1	V3
MCoV-36061	EPI_ISL_2205896	2020-12-14	418	ALINITY	38.84	B.1.2	V3
MCoV-36064	EPI_ISL_2205905	2020-12-14	256	PANTHER	24.4	B.1.2	V3
MCoV-36065	EPI_ISL_2205908	2020-12-14	423	ALINITY	41.46	B.1.2	V3
MCoV-36066	EPI_ISL_2205910	2020-12-14	432	PANTHER	36.4	B.1.596	V3
MCoV-36067	EPI_ISL_2205913	2020-12-14	430	PANTHER	36.4	B.1.2	V3
MCoV-36068	EPI_ISL_2205916	2020-12-14	405	PANTHER	37.7	B.1.2	V3
MCoV-36070	EPI_ISL_2205920	2020-12-14	427	ALINITY	34.92	B.1.2	V3
MCoV-36071	EPI_ISL_2205923	2020-12-14	256	ALINITY	13.38	B.1.596	V3
MCoV-36072	EPI_ISL_2205926	2020-12-14	267	ALINITY	29.44	B.1.2	V3
MCoV-36074	EPI_ISL_2205932	2020-12-14	256	ALINITY	18.39	B.1.2	V3
MCoV-36076	EPI_ISL_2205938	2020-12-14	256	ALINITY	13.95	B.1.429	V3
MCoV-36077	EPI_ISL_2205941	2020-12-14	256	ALINITY	11.38	B.1.232	V3
MCoV-36079	EPI_ISL_2205947	2020-12-14	414	ALINITY	41.13	B.1	V3
MCoV-36082	EPI_ISL_2205955	2020-12-14	256	PANTHER	21.0	B.1.577	V3
MCoV-36083	EPI_ISL_2205958	2020-12-14	256	ALINITY	23.0	B.1.582	V3
MCoV-36084	EPI_ISL_2205960	2020-12-14	256	ALINITY	27.53	B.1.396	V3
MCoV-36085	EPI_ISL_2205964	2020-12-14	256	PANTHER	18.9	B.1.234	V3
MCoV-36086	EPI_ISL_2205967	2020-12-14	256	PANTHER	21.6	B.1.2	V3
MCoV-36279	EPI_ISL_2205970	2020-12-14	256	PANTHER	16.0	B.1.234	V3
MCoV-36280	EPI_ISL_2205973	2020-12-14	256	ALINITY	20.26	B.1.2	V3
MCoV-36282	EPI_ISL_2205979	2020-12-14	256	ALINITY	27.24	B.1.2	V3
MCoV-36283	EPI_ISL_2205983	2020-12-14	256	PANTHER	20.5	B.1.234	V3
MCoV-36285	EPI_ISL_2205991	2020-12-14	256	PANTHER	23.4	B.1.2	V3
MCoV-36286	EPI_ISL_2205995	2020-12-14	256	PANTHER	22.2	B.1	V3
MCoV-36287	EPI_ISL_2205999	2020-12-14	258	ALINITY	30.3	B.1.2	V3
MCoV-36290	EPI_ISL_2206009	2020-12-14	256	ALINITY	19.0	B.1.595	V3
MCoV-36293	EPI_ISL_2206018	2020-12-14	348	ALINITY	36.07	B.1.234	V3
MCoV-36298	EPI_ISL_2206032	2020-12-14	256	PANTHER	20.4	B.1	V3
MCoV-36299	EPI_ISL_2206035	2020-12-14	430	ALINITY	34.72	B.1	V3
MCoV-36301	EPI_ISL_2206041	2020-12-14	256	PANTHER	18.0	B.1.2	V3
MCoV-36305	EPI_ISL_2206057	2020-12-14	256	PANTHER	21.3	B.1.2	V3
MCoV-36306	EPI_ISL_2206060	2020-12-14	256	PANTHER	21.1	B.1	V3
MCoV-36307	EPI_ISL_2206063	2020-12-14	256	PANTHER	20.9	B.1.1.222	V3
MCoV-36312	EPI_ISL_2206077	2020-12-14	256	ALINITY	27.88	B.1	V3
MCoV-36313	EPI_ISL_2206083	2020-12-14	261	ALINITY	30.32	B.1.2	V3
MCoV-36315	EPI_ISL_2206088	2020-12-14	422	ALINITY	38.07	B.1	V3
MCoV-36316	EPI_ISL_2206093	2020-12-14	256	PANTHER	18.0	B.1.595	V3
MCoV-36317	EPI_ISL_2206095	2020-12-14	262	PANTHER	19.6	B.1.2	V3
MCoV-36318	EPI_ISL_2206099	2020-12-14	256	ALINITY	18.22	B.1.2	V3
MCoV-36321	EPI_ISL_2206107	2020-12-14	256	ALINITY	38.75	B.1.2	V3
MCoV-36322	EPI_ISL_2206110	2020-12-14	414	ALINITY	31.0	B.1.2	V3
MCoV-36324	EPI_ISL_2206116	2020-12-14	256	ALINITY	12.82	B.1.2	V3
MCoV-36329	EPI_ISL_2206131	2020-12-14	426	ALINITY	38.78	B.1.2	V3
MCoV-36331	EPI_ISL_2206136	2020-12-14	419	ALINITY	34.71	B.1	V3
MCoV-36332	EPI_ISL_2206140	2020-12-14	424	ALINITY	35.97	B.1.234	V3
MCoV-36333	EPI_ISL_2206142	2020-12-14	256	ALINITY	16.85	B.1.234	V3
MCoV-36335	EPI_ISL_2206149	2020-12-14	330	CEPHEID	36.2	B.1	V3
MCoV-36341	EPI_ISL_2206166	2020-12-14	256	ALINITY	16.2	B.1.2	V3
MCoV-36343	EPI_ISL_2206172	2020-12-14	418	PANTHER	37.7	B.1.2	V3
MCoV-36344	EPI_ISL_2206175	2020-12-14	424	ALINITY	39.0	B.1.595	V3
MCoV-36345	EPI_ISL_2206178	2020-12-14	425	ALINITY	38.29	B.1	V3
MCoV-36346	EPI_ISL_2206181	2020-12-14	258	PANTHER	33.6	B.1.2	V3
MCoV-36347	EPI_ISL_2206184	2020-12-14	256	ALINITY	21.72		V3
MCoV-36351	EPI_ISL_2206196	2020-12-14	327	ALINITY	35.36	B.1.596	V3
MCoV-36353	EPI_ISL_2206201	2020-12-14	421	ALINITY	37.52	B.1.2	V3
MCoV-36355	EPI_ISL_2206206	2020-12-14	256	ALINITY	15.75	B.1.2	V3
MCoV-36356	EPI_ISL_2206209	2020-12-14	434	PANTHER	37.1	B.1.2	V3
MCoV-36359	EPI_ISL_2206219	2020-12-14	256	ALINITY	21.48	B.1.1.231	V3
MCoV-36360	EPI_ISL_2206222	2020-12-14	256	PANTHER	18.4	B.1.2	V3
MCoV-36363	EPI_ISL_2206231	2020-12-14	256	ALINITY	29.45	B.1	V3
MCoV-36367	EPI_ISL_2206245	2020-12-14	256	ALINITY	25.86	B.1.2	V3
MCoV-36368	EPI_ISL_2206249	2020-12-14	256	PANTHER	22.5	B.1.234	V3
MCoV-36369	EPI_ISL_2206253	2020-12-14	256	ALINITY	22.87	B.1.596	V3
MCoV-36370	EPI_ISL_2206257	2020-12-14	425	ALINITY	34.96	B.1	V3
MCoV-36373	EPI_ISL_2206268	2020-12-14	256	PANTHER	16.5	B.1.2	V3
MCoV-36374	EPI_ISL_2206276	2020-12-14	256	PANTHER	24.6	B.1.234	V3
MCoV-36375	EPI_ISL_2206281	2020-12-14	426	PANTHER	38.1	B.1.596	V3
MCoV-33129	EPI_ISL_2191774	2020-12-15	256	PANTHER	29.7	B.1.243	V3
MCoV-33156	EPI_ISL_2191801	2020-12-15	256	PANTHER	17.3	B.1.2	V3
MCoV-33268	EPI_ISL_2200224	2020-12-15	256	ALINITY	19.14	B.1.2	V3
MCoV-35799	EPI_ISL_2204183	2020-12-15	256	ALINITY	26.2	B.1.2	V3
MCoV-35800	EPI_ISL_2204186	2020-12-15	477	ALINITY	32.11	B.1.234	V3
MCoV-35801	EPI_ISL_2204190	2020-12-15	256	ALINITY	17.79	B.1.2	V3
MCoV-35803	EPI_ISL_2204196	2020-12-15	256	ALINITY	13.96	B.1.2	V3
MCoV-35809	EPI_ISL_2204216	2020-12-15	256	ALINITY	19.27	B.1.429	V3
MCoV-35810	EPI_ISL_2204220	2020-12-15	256	ALINITY	18.25	B.1	V3
MCoV-35814	EPI_ISL_2204238	2020-12-15	256	PANTHER	14.2	B.1.1.432	V3
MCoV-35820	EPI_ISL_2204257	2020-12-15	680	ALINITY	39.96	B.1.2	V3
MCoV-35824	EPI_ISL_2204271	2020-12-15	256	ALINITY	19.74	C.23	V3
MCoV-35825	EPI_ISL_2204273	2020-12-15	256	PANTHER	27.4	B.1.1.434	V3
MCoV-35830	EPI_ISL_2204282	2020-12-15	256	ALINITY	13.47	B.1.596	V3
MCoV-35831	EPI_ISL_2204284	2020-12-15	256	ALINITY	18.92	B.1.2	V3
MCoV-35837	EPI_ISL_2204294	2020-12-15	256	ALINITY	32.66	B.1.2	V3
MCoV-35842	EPI_ISL_2204303	2020-12-15	256	ALINITY	25.27	B.1.2	V3
MCoV-35848	EPI_ISL_2204316	2020-12-15	256	ALINITY	20.68	B.1	V3
MCoV-35849	EPI_ISL_2204317	2020-12-15	586	ALINITY	32.3	B.1.428	V3
MCoV-35850	EPI_ISL_2204320	2020-12-15	256	ALINITY	24.02	B.1.234	V3
MCoV-35853	EPI_ISL_2204326	2020-12-15	256	ALINITY	16.25	B.1.1.519	V3
MCoV-35862	EPI_ISL_2204343	2020-12-15	256	ALINITY	17.14	B.1.2	V3
MCoV-35863	EPI_ISL_2204345	2020-12-15	256	PANTHER	14.6	B.1.2	V3
MCoV-35868	EPI_ISL_2204354	2020-12-15	256	ALINITY	14.79	B.1.2	V3
MCoV-35877	EPI_ISL_2204385	2020-12-15	256	ALINITY	16.11	B.1.2	V3
MCoV-35878	EPI_ISL_2204388	2020-12-15	256	ALINITY	16.77	B.1.2	V3
MCoV-35882	EPI_ISL_2204403	2020-12-15	697	PANTHER	33.9	B.1.396	V3
MCoV-35883	EPI_ISL_2204407	2020-12-15	256	ALINITY	21.69	B.1.2	V3
MCoV-35884	EPI_ISL_2204410	2020-12-15	256	PANTHER	25.9	B.1	V3
MCoV-35886	EPI_ISL_2204417	2020-12-15	744	ALINITY	37.01	B.1.596	V3
MCoV-35891	EPI_ISL_2204430	2020-12-15	256	ALINITY	24.44	B.1.234	V3
MCoV-35892	EPI_ISL_2204432	2020-12-15	256	PANTHER	25.4	B.1.2	V3
MCoV-35893	EPI_ISL_2204434	2020-12-15	256	ALINITY	25.81	B.1.2	V3
MCoV-35897	EPI_ISL_2204441	2020-12-15	256	ALINITY	18.82	B.1.2	V3
MCoV-35902	EPI_ISL_2204452	2020-12-15	256	ALINITY	20.8	B.1.2	V3
MCoV-35906	EPI_ISL_2204461	2020-12-15	256	ALINITY	13.79	B.1.2	V3
MCoV-35913	EPI_ISL_2204477	2020-12-15	256	ALINITY	17.13	B.1.234	V3
MCoV-35914	EPI_ISL_2204482	2020-12-15	256	ALINITY	13.82	B.1.595	V3
MCoV-35915	EPI_ISL_2204485	2020-12-15	418	ALINITY	38.62	B.1.595	V3
MCoV-35917	EPI_ISL_2204490	2020-12-15	256	PANTHER	16.5	B.1.2	V3
MCoV-35919	EPI_ISL_2204495	2020-12-15	256	PANTHER	16.4	B.1.2	V3
MCoV-35922	EPI_ISL_2204503	2020-12-15	256	PANTHER	23.4	B.1.396	V3
MCoV-35923	EPI_ISL_2204507	2020-12-15	256	ALINITY	15.96	B.1.427	V3
MCoV-35930	EPI_ISL_2204534	2020-12-15	258	ALINITY	29.01	B.1.2	V3
MCoV-35933	EPI_ISL_2204547	2020-12-15	256	PANTHER	24.6	B.1.577	V3
MCoV-35941	EPI_ISL_2204581	2020-12-15	256	ALINITY	12.94	B.1.595	V3
MCoV-35949	EPI_ISL_2204611	2020-12-15	256	ALINITY	14.67	B.1.577	V3
MCoV-35950	EPI_ISL_2204613	2020-12-15	256	ALINITY	16.57	B.1.2	V3
MCoV-35952	EPI_ISL_2204620	2020-12-15	256	PANTHER	21.7	B.1.349	V3
MCoV-35954	EPI_ISL_2204629	2020-12-15	256	ALINITY	19.96	B.1.577	V3
MCoV-35957	EPI_ISL_2204637	2020-12-15	256	ALINITY	23.32	B.1.240	V3
MCoV-35959	EPI_ISL_2204641	2020-12-15	262	ALINITY	30.96	B.1.564	V3
MCoV-35963	EPI_ISL_2204653	2020-12-15	256	PANTHER	18.0	B.1	V3
MCoV-35964	EPI_ISL_2204656	2020-12-15	256	ALINITY	19.71	B.1.396	V3
MCoV-35967	EPI_ISL_2204667	2020-12-15	256	PANTHER	15.7	B.1	V3
MCoV-35972	EPI_ISL_2204688	2020-12-15	256	ALINITY	24.51	B.1.2	V3
MCoV-35975	EPI_ISL_2204699	2020-12-15	256	PANTHER	20.2	B.1.2	V3
MCoV-35976	EPI_ISL_2204704	2020-12-15	256	ALINITY	23.12	B.1.2	V3
MCoV-35979	EPI_ISL_2204713	2020-12-15	256	ALINITY	17.02	B.1.2	V3
MCoV-35980	EPI_ISL_2204717	2020-12-15	256	ALINITY	16.3	B.1.375	V3
MCoV-35981	EPI_ISL_2204718	2020-12-15	256	ALINITY	24.27	B.1.2	V3
MCoV-35987	EPI_ISL_2204740	2020-12-15	265	PANTHER	29.7	B.1.2	V3
MCoV-35992	EPI_ISL_2205692	2020-12-15	416	ALINITY	36.75	B.1.2	V3
MCoV-35994	EPI_ISL_2205700	2020-12-15	256	ALINITY	21.28	B.1.324	V3
MCoV-36004	EPI_ISL_2205732	2020-12-15	422	ALINITY	38.27	B.1	V3
MCoV-36029	EPI_ISL_2205806	2020-12-15	256	ALINITY	11.38	B.1.596	V3
MCoV-36031	EPI_ISL_2205812	2020-12-15	256	ALINITY	14.59	B.1.234	V3
MCoV-36040	EPI_ISL_2205837	2020-12-15	256	ALINITY	13.37	B.1.2	V3
MCoV-36047	EPI_ISL_2205855	2020-12-15	256	ALINITY	22.38	B.1.2	V3
MCoV-36063	EPI_ISL_2205902	2020-12-15	256	ALINITY	11.79	B.1.2	V3
MCoV-36288	EPI_ISL_2206003	2020-12-15	256	PANTHER	16.1	B.1.2	V3
MCoV-36291	EPI_ISL_2206012	2020-12-15	256	PANTHER	23.8	B.1.234	V3
MCoV-36302	EPI_ISL_2206044	2020-12-15	256	ALINITY	13.95	B.1.2	V3
MCoV-36303	EPI_ISL_2206048	2020-12-15	256	ALINITY	37.07	B.1.234	V3
MCoV-36320	EPI_ISL_2206104	2020-12-15	256	PANTHER	16.9	B.1.369	V3
MCoV-36325	EPI_ISL_2206119	2020-12-15	256	PANTHER	19.0	B.1.2	V3
MCoV-36326	EPI_ISL_2206122	2020-12-15	432	PANTHER	36.2	B.1.1	V3
MCoV-36348	EPI_ISL_2206187	2020-12-15	256	ALINITY	16.07	B.1.2	V3
MCoV-36352	EPI_ISL_2206199	2020-12-15	256	PANTHER	22.7	B.1.2	V3
MCoV-36361	EPI_ISL_2206227	2020-12-15	412	PANTHER	34.6	B.1.2	V3
MCoV-36365	EPI_ISL_2206237	2020-12-15	256	PANTHER	21.3	B.1.2	V3
MCoV-32251	EPI_ISL_2190885	2020-12-16	256	ALINITY	26.44	B.1.337	V3
MCoV-32263	EPI_ISL_2190897	2020-12-16	256	ALINITY	19.66	B.1.2	V3
MCoV-32275	EPI_ISL_2190909	2020-12-16	256	ALINITY	18.36	B.1.2	V3
MCoV-32299	EPI_ISL_2190933	2020-12-16	256	PANTHER	20.9	B.1.2	V3
MCoV-32309	EPI_ISL_2190943	2020-12-16	256	PANTHER	23.5	B.1.2	V3
MCoV-32321	EPI_ISL_2190955	2020-12-16	256	PANTHER	16.0	B.1.2	V3
MCoV-32334	EPI_ISL_2190968	2020-12-16	256	ALINITY	14.27	B.1.2	V3
MCoV-32895	EPI_ISL_2191537	2020-12-16	256	ALINITY	15.11	B.1.596	V3
MCoV-32896	EPI_ISL_2191540	2020-12-16	256	PANTHER	18.9	B.1.2	V3
MCoV-32909	EPI_ISL_2191554	2020-12-16	256	ALINITY	21.83	B.1.2	V3
MCoV-32910	EPI_ISL_2191555	2020-12-16	256	ALINITY	18.81	B.1.596	V3
MCoV-32922	EPI_ISL_2191567	2020-12-16	256	ALINITY	25.01	B.1.2	V3
MCoV-32925	EPI_ISL_2191570	2020-12-16	256	ALINITY	20.98	B.1.2	V3
MCoV-32927	EPI_ISL_2191572	2020-12-16	256	ALINITY	28.37	B.1.234	V3
MCoV-32928	EPI_ISL_2191573	2020-12-16	256	PANTHER	28.4	B.1.2	V3
MCoV-32929	EPI_ISL_2191574	2020-12-16	256	ALINITY	25.63	B.1.2	V3
MCoV-32930	EPI_ISL_2191575	2020-12-16	256	ALINITY	23.43	B.1.36	V3
MCoV-32937	EPI_ISL_2191582	2020-12-16	256	PANTHER	22.4	B.1.577	V3
MCoV-32938	EPI_ISL_2191583	2020-12-16	256	ALINITY	27.81	B.1.596	V3
MCoV-32940	EPI_ISL_2191585	2020-12-16	256	PANTHER	26.8	B.1.2	V3
MCoV-32944	EPI_ISL_2191589	2020-12-16	256	PANTHER	28.1	B.1.2	V3
MCoV-32951	EPI_ISL_2191596	2020-12-16	256	ALINITY	21.03	B.1.2	V3
MCoV-32952	EPI_ISL_2191597	2020-12-16	256	ALINITY	34.2	B.1.596	V3
MCoV-32955	EPI_ISL_2191600	2020-12-16	256	ALINITY	39.4	B.1	V3
MCoV-32956	EPI_ISL_2191601	2020-12-16	256	ALINITY	23.89	B.1.565	V3
MCoV-32961	EPI_ISL_2191606	2020-12-16	572	ALINITY	39.4	B.1.596	V3
MCoV-32962	EPI_ISL_2191607	2020-12-16	552	ALINITY	28.92	B.1.234	V3
MCoV-32963	EPI_ISL_2191608	2020-12-16	256	ALINITY	25.33	B.1.596	V3
MCoV-32967	EPI_ISL_2191612	2020-12-16	256	ALINITY	16.77	B.1	V3
MCoV-32968	EPI_ISL_2191613	2020-12-16	256	ALINITY	25.06	B.1	V3
MCoV-32969	EPI_ISL_2191614	2020-12-16	256	ALINITY	18.23	B.1	V3
MCoV-32970	EPI_ISL_2191615	2020-12-16	256	ALINITY	39.46	B.1.2	V3
MCoV-32974	EPI_ISL_2191619	2020-12-16	256	ALINITY	22.75	B.1.396	V3
MCoV-32977	EPI_ISL_2191622	2020-12-16	256	ALINITY	15.18	B.1.2	V3
MCoV-32982	EPI_ISL_2191627	2020-12-16	256	ALINITY	18.65	B.1.2	V3
MCoV-32983	EPI_ISL_2191628	2020-12-16	256	PANTHER	29.1	B.1.2	V3
MCoV-32984	EPI_ISL_2191629	2020-12-16	256	PANTHER	18.9	B.1.2	V3
MCoV-32985	EPI_ISL_2191630	2020-12-16	256	ALINITY	22.45	B.1.2	V3
MCoV-32989	EPI_ISL_2191634	2020-12-16	256	ALINITY	24.71	B.1.2	V3
MCoV-33112	EPI_ISL_2191757	2020-12-16	741	ALINITY	37.59	B.1.596	V3
MCoV-33116	EPI_ISL_2191761	2020-12-16	565	PANTHER	38.1	B.1	V3
MCoV-33120	EPI_ISL_2191765	2020-12-16	646	ALINITY	36.97	B.1	V3
MCoV-33124	EPI_ISL_2191769	2020-12-16	256	ALINITY	21.08	B.1.234	V3
MCoV-33125	EPI_ISL_2191770	2020-12-16	256	ALINITY	17.07	B.1.595	V3
MCoV-33126	EPI_ISL_2191771	2020-12-16	570	ALINITY	36.67	B.1	V3
MCoV-33127	EPI_ISL_2191772	2020-12-16	430	ALINITY	33.05	B.1	V3
MCoV-33128	EPI_ISL_2191773	2020-12-16	397	ALINITY	29.05	B.1	V3
MCoV-33130	EPI_ISL_2191775	2020-12-16	256	ALINITY	28.73	B.1.2	V3
MCoV-33132	EPI_ISL_2191777	2020-12-16	256	PANTHER	22.2	B.1.1.432	V3
MCoV-33134	EPI_ISL_2191779	2020-12-16	256	ALINITY	19.04	B.1.311	V3
MCoV-33138	EPI_ISL_2191783	2020-12-16	256	ALINITY	13.72	B.1.400	V3
MCoV-33141	EPI_ISL_2191786	2020-12-16	256	ALINITY	32.37	B.1.2	V3
MCoV-33142	EPI_ISL_2191787	2020-12-16	256	PANTHER	23.3	B.1.2	V3
MCoV-33143	EPI_ISL_2191788	2020-12-16	545	PANTHER	37.8	B.1.596	V3
MCoV-33145	EPI_ISL_2191790	2020-12-16	256	ALINITY	19.79	B.1.1.337	V3
MCoV-33148	EPI_ISL_2191793	2020-12-16	256	ALINITY	20.24	B.1.234	V3
MCoV-33150	EPI_ISL_2191795	2020-12-16	256	ALINITY	19.84	B.1.243	V3
MCoV-33151	EPI_ISL_2191796	2020-12-16	256	ALINITY	19.13	B.1.2	V3
MCoV-33152	EPI_ISL_2191797	2020-12-16	256	ALINITY	14.4	B.1.2	V3
MCoV-33153	EPI_ISL_2191798	2020-12-16	672	ALINITY	35.87	B.1	V3
MCoV-33155	EPI_ISL_2191800	2020-12-16	256	ALINITY	26.49	B.1.596	V3
MCoV-33166	EPI_ISL_2191811	2020-12-16	256	PANTHER	21.5	B.1.596	V3
MCoV-33167	EPI_ISL_2191812	2020-12-16	256	ALINITY	17.56	B.1.234	V3
MCoV-33169	EPI_ISL_2191814	2020-12-16	256	PANTHER	19.6	B.1.2	V3
MCoV-33172	EPI_ISL_2191817	2020-12-16	256	PANTHER	27.1	B.1.2	V3
MCoV-33175	EPI_ISL_2191820	2020-12-16	256	ALINITY	17.89	B.1.396	V3
MCoV-33176	EPI_ISL_2191821	2020-12-16	256	ALINITY	13.95	B.1.2	V3
MCoV-33177	EPI_ISL_2191822	2020-12-16	256	PANTHER	18.1	B.1.396	V3
MCoV-33178	EPI_ISL_2191823	2020-12-16	415	ALINITY	32.65	B.1.243	V3
MCoV-33180	EPI_ISL_2191825	2020-12-16	445	PANTHER	38.1	B.1	V3
MCoV-33182	EPI_ISL_2191827	2020-12-16	256	ALINITY	15.03	B.1.234	V3
MCoV-33185	EPI_ISL_2191830	2020-12-16	256	ALINITY	14.84	B.1.396	V3
MCoV-33188	EPI_ISL_2191833	2020-12-16	256	ALINITY	12.93	B.1.2	V3
MCoV-33189	EPI_ISL_2191834	2020-12-16	535	ALINITY	36.6	B.1	V3
MCoV-33190	EPI_ISL_2191835	2020-12-16	256	ALINITY	21.19	B.1.2	V3
MCoV-33191	EPI_ISL_2191836	2020-12-16	256	ALINITY	17.48	B.1.234	V3
MCoV-33192	EPI_ISL_2191837	2020-12-16	256	ALINITY	14.03	B.1.2	V3
MCoV-33193	EPI_ISL_2191838	2020-12-16	256	ALINITY	27.22	B.1.2	V3
MCoV-33194	EPI_ISL_2191839	2020-12-16	256	ALINITY	17.61	B.1.234	V3
MCoV-33197	EPI_ISL_2191842	2020-12-16	260	ALINITY	30.08	B.1.2	V3
MCoV-33198	EPI_ISL_2191843	2020-12-16	256	ALINITY	16.73	B.1.2	V3
MCoV-33202	EPI_ISL_2191847	2020-12-16	256	ALINITY	26.39	B.1.396	V3
MCoV-33206	EPI_ISL_2200162	2020-12-16	256	ALINITY	15.78	B.1	V3
MCoV-33247	EPI_ISL_2200203	2020-12-16	256	ALINITY	18.0	B.1.2	V3
MCoV-33249	EPI_ISL_2200205	2020-12-16	256	PANTHER	30.5	B.1.2	V3
MCoV-33250	EPI_ISL_2200206	2020-12-16	256	PANTHER	22.3	B.1.349	V3
MCoV-33251	EPI_ISL_2200207	2020-12-16	256	ALINITY	19.51	B.1.2	V3
MCoV-33252	EPI_ISL_2200208	2020-12-16	256	ALINITY	21.79	B.1.234	V3
MCoV-33254	EPI_ISL_2200210	2020-12-16	507	ALINITY	32.67	B.1	V3
MCoV-33255	EPI_ISL_2200211	2020-12-16	256	ALINITY	35.1	B.1.2	V3
MCoV-33258	EPI_ISL_2200214	2020-12-16	587	ALINITY	37.51	B.1	V3
MCoV-33260	EPI_ISL_2200216	2020-12-16	256	ALINITY	37.38	B.1.2	V3
MCoV-33263	EPI_ISL_2200219	2020-12-16	256	ALINITY	14.31	B.1.1.222	V3
MCoV-33264	EPI_ISL_2200220	2020-12-16	256	ALINITY	17.58	B.1.2	V3
MCoV-33265	EPI_ISL_2200221	2020-12-16	256	ALINITY	15.32	B.1.243	V3
MCoV-33267	EPI_ISL_2200223	2020-12-16	256	ALINITY	17.78	B.1.2	V3
MCoV-33271	EPI_ISL_2200227	2020-12-16	256	ALINITY	18.39	B.1.2	V3
MCoV-33273	EPI_ISL_2200229	2020-12-16	266	ALINITY	31.27	B.1.337	V3
MCoV-33275	EPI_ISL_2200231	2020-12-16	256	ALINITY	29.1	B.1.2	V3
MCoV-33282	EPI_ISL_2200238	2020-12-16	256	ALINITY	18.94	B.1.2	V3
MCoV-33286	EPI_ISL_2200242	2020-12-16	262	ALINITY	32.8	B.1.541	V3
MCoV-33287	EPI_ISL_2200243	2020-12-16	256	ALINITY	32.57	B.1	V3
MCoV-33289	EPI_ISL_2200245	2020-12-16	256	ALINITY	17.21	B.1.234	V3
MCoV-33290	EPI_ISL_2200246	2020-12-16	256	ALINITY	15.37	B.1.369	V3
MCoV-33291	EPI_ISL_2200247	2020-12-16	258	ALINITY	28.95	B.1	V3
MCoV-33292	EPI_ISL_2200248	2020-12-16	256	ALINITY	11.13	B.1.2	V3
MCoV-33296	EPI_ISL_2200252	2020-12-16	447	ALINITY	38.83	B.1.369	V3
MCoV-33297	EPI_ISL_2200253	2020-12-16	429	PANTHER	34.4	B.1.243	V3
MCoV-33298	EPI_ISL_2200254	2020-12-16	540	ALINITY	34.34	B.1.139	V3
MCoV-33299	EPI_ISL_2200255	2020-12-16	256	ALINITY	33.45	B.1	V3
MCoV-33301	EPI_ISL_2200257	2020-12-16	450	ALINITY	32.29	B.1.2	V3
MCoV-35942	EPI_ISL_2204585	2020-12-16	256	PANTHER	14.5	B.1.369	V3
MCoV-36392	EPI_ISL_2206355	2020-12-16	256	PANTHER	29.3	B.1.1	V3
MCoV-36393	EPI_ISL_2206361	2020-12-16	256	ALINITY	25.35	B.1.2	V3
MCoV-36432	EPI_ISL_2206484	2020-12-16	417	ALINITY	29.65	B.1.596	V3
MCoV-36448	EPI_ISL_2206539	2020-12-16	256	PANTHER	22.0	B.1.2	V3
MCoV-36455	EPI_ISL_2206562	2020-12-16	256	PANTHER	22.9	B.1.595	V3
MCoV-36468	EPI_ISL_2206609	2020-12-16	256	PANTHER	14.6	B.1.2	V3
MCoV-36471	EPI_ISL_2206619	2020-12-16	426	ALINITY	34.9	B.1.596	V3
MCoV-32253	EPI_ISL_2190887	2020-12-17	488	ALINITY	32.34	B.1.396	V3
MCoV-32254	EPI_ISL_2190888	2020-12-17	256	ALINITY	15.55	B.1.596	V3
MCoV-32255	EPI_ISL_2190889	2020-12-17	256	PANTHER	24.8	B.1.2	V3
MCoV-32257	EPI_ISL_2190891	2020-12-17	256	ALINITY	24.48	B.1.1.222	V3
MCoV-32265	EPI_ISL_2190899	2020-12-17	256	PANTHER	24.7	B.1.2	V3
MCoV-32267	EPI_ISL_2190901	2020-12-17	256	PANTHER	19.6	B.1.1.348	V3
MCoV-32277	EPI_ISL_2190911	2020-12-17	256	ALINITY	14.05	B.1.568	V3
MCoV-32290	EPI_ISL_2190924	2020-12-17	256	ALINITY	17.45	B.1.582	V3
MCoV-32324	EPI_ISL_2190958	2020-12-17	256	PANTHER	27.9	B.1.1.337	V3
MCoV-32329	EPI_ISL_2190963	2020-12-17	256	ALINITY	31.72	B.1.234	V3
MCoV-32341	EPI_ISL_2190975	2020-12-17	256	ALINITY	28.03	B.1.2	V3
MCoV-32415	EPI_ISL_2191049	2020-12-17	256	ALINITY	26.02	B.1.2	V3
MCoV-32670	EPI_ISL_2191304	2020-12-17	256	ALINITY	26.26	B.1.596	V3
MCoV-32737	EPI_ISL_2191371	2020-12-17	256	ALINITY	19.43	B.1.1.207	V3
MCoV-32741	EPI_ISL_2191375	2020-12-17	256	ALINITY	13.25	B.1.599	V3
MCoV-32747	EPI_ISL_2191381	2020-12-17	256	ALINITY	23.31	B.1.2	V3
MCoV-32812	EPI_ISL_2191446	2020-12-17	256	PANTHER	24.5	B.1.2	V3
MCoV-32816	EPI_ISL_2191450	2020-12-17	256	ALINITY	15.41	B.1	V3
MCoV-32908	EPI_ISL_2191553	2020-12-17	256	ALINITY	22.06	B.1.232	V3
MCoV-32933	EPI_ISL_2191578	2020-12-17	256	PANTHER	20.9	B.1.2	V3
MCoV-32943	EPI_ISL_2191588	2020-12-17	256	ALINITY	19.14	B.1.2	V3
MCoV-32945	EPI_ISL_2191590	2020-12-17	469	ALINITY	38.04	B.1.67	V3
MCoV-32946	EPI_ISL_2191591	2020-12-17	256	PANTHER	27.1	B.1.2	V3
MCoV-32949	EPI_ISL_2191594	2020-12-17	627	ALINITY	34.98	B.1.595	V3
MCoV-32958	EPI_ISL_2191603	2020-12-17	256	ALINITY	25.73	B.1.2	V3
MCoV-32973	EPI_ISL_2191618	2020-12-17	256	ALINITY	18.69	B.1.595	V3
MCoV-32975	EPI_ISL_2191620	2020-12-17	256	PANTHER	18.5	B.1.1	V3
MCoV-33117	EPI_ISL_2191762	2020-12-17	256	ALINITY	38.05	B.1.2	V3
MCoV-33131	EPI_ISL_2191776	2020-12-17	376	ALINITY	37.42	B.1.596	V3
MCoV-33136	EPI_ISL_2191781	2020-12-17	256	PANTHER	30.2	B.1.596	V3
MCoV-33137	EPI_ISL_2191782	2020-12-17	256	ALINITY	14.93	B.1.2	V3
MCoV-33140	EPI_ISL_2191785	2020-12-17	256	ALINITY	13.17	B.1.2	V3
MCoV-33146	EPI_ISL_2191791	2020-12-17	256	ALINITY	19.83	B.1.2	V3
MCoV-33158	EPI_ISL_2191803	2020-12-17	627	ALINITY	33.79	B.1.596	V3
MCoV-33164	EPI_ISL_2191809	2020-12-17	378	ALINITY	29.1	B.1.2	V3
MCoV-33165	EPI_ISL_2191810	2020-12-17	256	PANTHER	21.9	B.1.2	V3
MCoV-33168	EPI_ISL_2191813	2020-12-17	256	ALINITY	28.34	B.1.582	V3
MCoV-33170	EPI_ISL_2191815	2020-12-17	256	PANTHER	15.1	B.1.2	V3
MCoV-33171	EPI_ISL_2191816	2020-12-17	256	PANTHER	19.9	B.1.291	V3
MCoV-33173	EPI_ISL_2191818	2020-12-17	464	ALINITY	36.88	B.1.2	V3
MCoV-33186	EPI_ISL_2191831	2020-12-17	256	ALINITY	16.62	B.1	V3
MCoV-33195	EPI_ISL_2191840	2020-12-17	256	ALINITY	15.83	B.1.2	V3
MCoV-33196	EPI_ISL_2191841	2020-12-17	256	ALINITY	14.97	B.1.337	V3
MCoV-33203	EPI_ISL_2191848	2020-12-17	256	ALINITY	16.27	B.1.2	V3
MCoV-33204	EPI_ISL_2200160	2020-12-17	460	ALINITY	34.03	B.1.595	V3
MCoV-33244	EPI_ISL_2200200	2020-12-17	262	ALINITY	31.16	B.1.2	V3
MCoV-33270	EPI_ISL_2200226	2020-12-17	256	ALINITY	12.51	B.1.2	V3
MCoV-33276	EPI_ISL_2200232	2020-12-17	256	ALINITY	17.1	B.1.311	V3
MCoV-33280	EPI_ISL_2200236	2020-12-17	256	ALINITY	23.27	B.1.36	V3
MCoV-33288	EPI_ISL_2200244	2020-12-17	256	PANTHER	18.2	B.1.2	V3
MCoV-33295	EPI_ISL_2200251	2020-12-17	256	ALINITY	38.49	B.1.2	V3
MCoV-33300	EPI_ISL_2200256	2020-12-17	256	PANTHER	21.4	B.1.2	V3
MCoV-36377	EPI_ISL_2206291	2020-12-17	430	PANTHER	35.7	B.1.2	V3
MCoV-36382	EPI_ISL_2206322	2020-12-17	256	PANTHER	28.3	B.1.2	V3
MCoV-36383	EPI_ISL_2206328	2020-12-17	418	PANTHER	38.3	B.1	V3
MCoV-36384	EPI_ISL_2206331	2020-12-17	256	ALINITY	26.69	B.1.2	V3
MCoV-36388	EPI_ISL_2206343	2020-12-17	256	PANTHER	17.6	B.1.2	V3
MCoV-36391	EPI_ISL_2206351	2020-12-17	430	ALINITY	31.46	B.1.596	V3
MCoV-36394	EPI_ISL_2206365	2020-12-17	441	ALINITY	40.35	B.1.2	V3
MCoV-36395	EPI_ISL_2206369	2020-12-17	256	PANTHER	26.6	B.1.243	V3
MCoV-36396	EPI_ISL_2206372	2020-12-17	256	ALINITY	17.34	B.1.234	V3
MCoV-36397	EPI_ISL_2206375	2020-12-17	256	ALINITY	16.47	B.1.2	V3
MCoV-36398	EPI_ISL_2206378	2020-12-17	259	PANTHER	29.3	B.1.2	V3
MCoV-36401	EPI_ISL_2206386	2020-12-17	256	PANTHER	27.6	B.1.2	V3
MCoV-36404	EPI_ISL_2206395	2020-12-17	412	ALINITY	34.39	B.1.2	V3
MCoV-36405	EPI_ISL_2206399	2020-12-17	256	ALINITY	25.12	B.1.2	V3
MCoV-36406	EPI_ISL_2206401	2020-12-17	256	ALINITY	12.13	B.1.2	V3
MCoV-36407	EPI_ISL_2206405	2020-12-17	333	ALINITY	34.6	B.1.78	V3
MCoV-36409	EPI_ISL_2206411	2020-12-17	256	ALINITY	13.83	B.1.2	V3
MCoV-36410	EPI_ISL_2206414	2020-12-17	256	PANTHER	16.5	B.1.2	V3
MCoV-36411	EPI_ISL_2206417	2020-12-17	421	ALINITY	33.23	B.1	V3
MCoV-36414	EPI_ISL_2206426	2020-12-17	256	ALINITY	25.17	B.1	V3
MCoV-36415	EPI_ISL_2206429	2020-12-17	413	ALINITY	36.97	B.1.2	V3
MCoV-36418	EPI_ISL_2206439	2020-12-17	256	ALINITY	23.64	B.1.2	V3
MCoV-36419	EPI_ISL_2206443	2020-12-17	415	PANTHER	38.0	B.1	V3
MCoV-36423	EPI_ISL_2206454	2020-12-17	256	ALINITY	17.33	B.1.2	V3
MCoV-36425	EPI_ISL_2206461	2020-12-17	257	ALINITY	37.33	B.1.2	V3
MCoV-36426	EPI_ISL_2206464	2020-12-17	256	ALINITY	11.75	B.1.2	V3
MCoV-36427	EPI_ISL_2206467	2020-12-17	256	ALINITY	25.49	B.1.139	V3
MCoV-36428	EPI_ISL_2206470	2020-12-17	256	ALINITY	21.89	B.1.2	V3
MCoV-36431	EPI_ISL_2206481	2020-12-17	256	ALINITY	26.29	B.1.2	V3
MCoV-36434	EPI_ISL_2206490	2020-12-17	256	PANTHER	27.7	B.1.234	V3
MCoV-36435	EPI_ISL_2206492	2020-12-17	256	PANTHER	14.9	B.1.2	V3
MCoV-36437	EPI_ISL_2206497	2020-12-17	256	PANTHER	19.0	B.1.2	V3
MCoV-36438	EPI_ISL_2206501	2020-12-17	256	ALINITY	16.86	B.1.2	V3
MCoV-36439	EPI_ISL_2206504	2020-12-17	256	ALINITY	22.07	B.1.595	V3
MCoV-36442	EPI_ISL_2206513	2020-12-17	430	ALINITY	38.26	B.1.2	V3
MCoV-36443	EPI_ISL_2206516	2020-12-17	256	ALINITY	24.06	B.1.2	V3
MCoV-36444	EPI_ISL_2206523	2020-12-17	256	ALINITY	20.8	B.1.240	V3
MCoV-36445	EPI_ISL_2206528	2020-12-17	256	ALINITY	17.39	B.1.243	V3
MCoV-36446	EPI_ISL_2206535	2020-12-17	256	PANTHER	22.6	B.1.2	V3
MCoV-36447	EPI_ISL_2206538	2020-12-17	256	ALINITY	10.78	B.1.1.222	V3
MCoV-36449	EPI_ISL_2206540	2020-12-17	256	ALINITY	14.66	B.1.2	V3
MCoV-36450	EPI_ISL_2206543	2020-12-17	256	PANTHER	18.0	B.1.2	V3
MCoV-36451	EPI_ISL_2206546	2020-12-17	256	ALINITY	14.98	B.1.2	V3
MCoV-36454	EPI_ISL_2206558	2020-12-17	417	ALINITY	37.87	B.1.2	V3
MCoV-36458	EPI_ISL_2206572	2020-12-17	256	PANTHER	25.8	B.1.595	V3
MCoV-36460	EPI_ISL_2206579	2020-12-17	256	ALINITY	23.91	B.1.234	V3
MCoV-36461	EPI_ISL_2206582	2020-12-17	256	PANTHER	21.8	B.1.2	V3
MCoV-36464	EPI_ISL_2206594	2020-12-17	256	PANTHER	32.2	B.1.596	V3
MCoV-36465	EPI_ISL_2206597	2020-12-17	256	ALINITY	26.5	B.1.2	V3
MCoV-36466	EPI_ISL_2206600	2020-12-17	256	ALINITY	26.47	B.1.2	V3
MCoV-36467	EPI_ISL_2206604	2020-12-17	257	PANTHER	31.6	B.1.306	V3
MCoV-36469	EPI_ISL_2206614	2020-12-17	256	ALINITY	29.04	B.1.2	V3
MCoV-36473	EPI_ISL_2206626	2020-12-17	256	PANTHER	20.8	B.1.2	V3
MCoV-36474	EPI_ISL_2206629	2020-12-17	256	ALINITY	11.59	B.1.2	V3
MCoV-36476	EPI_ISL_2206634	2020-12-17	256	ALINITY	15.93	B.1.2	V3
MCoV-36477	EPI_ISL_2206638	2020-12-17	256	ALINITY	18.88	B.1.404	V3
MCoV-30445	EPI_ISL_1304998	2020-12-18	256	PANTHER	17.5	B.1.2	V3
MCoV-32252	EPI_ISL_2190886	2020-12-18	256	PANTHER	28.8	B.1.1.222	V3
MCoV-32294	EPI_ISL_2190928	2020-12-18	257	ALINITY	28.47	B.1.1	V3
MCoV-32305	EPI_ISL_2190939	2020-12-18	256	PANTHER	16.4	B.1.1.432	V3
MCoV-32313	EPI_ISL_2190947	2020-12-18	256	ALINITY	15.06	B.1.1.222	V3
MCoV-32315	EPI_ISL_2190949	2020-12-18	256	PANTHER	21.2	B.1.2	V3
MCoV-32317	EPI_ISL_2190951	2020-12-18	256	ALINITY	14.55	B.1.2	V3
MCoV-32326	EPI_ISL_2190960	2020-12-18	256	PANTHER	16.9	B.1.1.432	V3
MCoV-32342	EPI_ISL_2190976	2020-12-18	256	ALINITY	14.48	B.1.596	V3
MCoV-32347	EPI_ISL_2190981	2020-12-18	256	PANTHER	26.8	B.1.556	V3
MCoV-32357	EPI_ISL_2190991	2020-12-18	343	ALINITY	29.27	B.1.2	V3
MCoV-32372	EPI_ISL_2191006	2020-12-18	256	PANTHER	16.0	B.1.577	V3
MCoV-32378	EPI_ISL_2191012	2020-12-18	256	PANTHER	16.0	B.1.2	V3
MCoV-32385	EPI_ISL_2191019	2020-12-18	256	PANTHER	26.2	B.1.556	V3
MCoV-32387	EPI_ISL_2191021	2020-12-18	256	PANTHER	15.8	B.1	V3
MCoV-32389	EPI_ISL_2191023	2020-12-18	256	PANTHER	24.8	B.1.596	V3
MCoV-32401	EPI_ISL_2191035	2020-12-18	256	PANTHER	23.7	B.1.2	V3
MCoV-32402	EPI_ISL_2191036	2020-12-18	256	ALINITY	22.71	B.1.126	V3
MCoV-32413	EPI_ISL_2191047	2020-12-18	256	PANTHER	29.6	B.1.234	V3
MCoV-32419	EPI_ISL_2191053	2020-12-18	256	ALINITY	16.54	B.1	V3
MCoV-32421	EPI_ISL_2191055	2020-12-18	256	ALINITY	24.41	B.1.596	V3
MCoV-32427	EPI_ISL_2191061	2020-12-18	256	PANTHER	17.9	B.1.1.432	V3
MCoV-32631	EPI_ISL_2191265	2020-12-18	256	ALINITY	13.24	B.1.2	V3
MCoV-32636	EPI_ISL_2191270	2020-12-18	256	PANTHER	18.6	B.1.2	V3
MCoV-32637	EPI_ISL_2191271	2020-12-18	256	PANTHER	22.0	B.1.2	V3
MCoV-32638	EPI_ISL_2191272	2020-12-18	256	ALINITY	16.26	B.1.234	V3
MCoV-32639	EPI_ISL_2191273	2020-12-18	256	ALINITY	19.35	B.1.2	V3
MCoV-32640	EPI_ISL_2191274	2020-12-18	427	ALINITY	30.89	B.1.2	V3
MCoV-32644	EPI_ISL_2191278	2020-12-18	277	PANTHER	31.8	B.1.2	V3
MCoV-32646	EPI_ISL_2191280	2020-12-18	256	ALINITY	16.07	B.1.2	V3
MCoV-32647	EPI_ISL_2191281	2020-12-18	256	ALINITY	22.95	B.1.2	V3
MCoV-32648	EPI_ISL_2191282	2020-12-18	256	ALINITY	27.94	B.1	V3
MCoV-32649	EPI_ISL_2191283	2020-12-18	256	ALINITY	15.71	R.1	V3
MCoV-32650	EPI_ISL_2191284	2020-12-18	256	ALINITY	24.36	B.1.2	V3
MCoV-32651	EPI_ISL_2191285	2020-12-18	256	ALINITY	21.32	B.1.2	V3
MCoV-32652	EPI_ISL_2191286	2020-12-18	256	PANTHER	24.3	B.1.234	V3
MCoV-32654	EPI_ISL_2191288	2020-12-18	256	ALINITY	19.97	B.1.396	V3
MCoV-32656	EPI_ISL_2191290	2020-12-18	256	ALINITY	17.14	B.1.396	V3
MCoV-32659	EPI_ISL_2191293	2020-12-18	256	ALINITY	25.14	B.1.2	V3
MCoV-32661	EPI_ISL_2191295	2020-12-18	287	ALINITY	25.74	B.1.596	V3
MCoV-32664	EPI_ISL_2191298	2020-12-18	257	ALINITY	28.68	B.1.1.434	V3
MCoV-32666	EPI_ISL_2191300	2020-12-18	256	ALINITY	25.32	B.1.1.222	V3
MCoV-32669	EPI_ISL_2191303	2020-12-18	256	ALINITY	24.25	B.1.2	V3
MCoV-32671	EPI_ISL_2191305	2020-12-18	256	ALINITY	22.74	B.1.2	V3
MCoV-32674	EPI_ISL_2191308	2020-12-18	256	PANTHER	17.1	B.1.2	V3
MCoV-32676	EPI_ISL_2191310	2020-12-18	256	ALINITY	16.66	B.1.2	V3
MCoV-32688	EPI_ISL_2191322	2020-12-18	256	ALINITY	15.36	B.1.234	V3
MCoV-32689	EPI_ISL_2191323	2020-12-18	374	ALINITY	36.09	B.1.2	V3
MCoV-32691	EPI_ISL_2191325	2020-12-18	256	ALINITY	11.94	B.1.596	V3
MCoV-32696	EPI_ISL_2191330	2020-12-18	256	ALINITY	35.28	B.1.2	V3
MCoV-32727	EPI_ISL_2191361	2020-12-18	256	ALINITY	27.11	B.1.1	V3
MCoV-32728	EPI_ISL_2191362	2020-12-18	256	PANTHER	18.4	B.1	V3
MCoV-32729	EPI_ISL_2191363	2020-12-18	256	ALINITY	17.78	B.1.2	V3
MCoV-32730	EPI_ISL_2191364	2020-12-18	256	PANTHER	22.6	B.1.588	V3
MCoV-32731	EPI_ISL_2191365	2020-12-18	256	ALINITY	14.58	B.1.2	V3
MCoV-32735	EPI_ISL_2191369	2020-12-18	256	ALINITY	20.27	B.1.311	V3
MCoV-32739	EPI_ISL_2191373	2020-12-18	256	ALINITY	18.36	B.1.2	V3
MCoV-32743	EPI_ISL_2191377	2020-12-18	756	ALINITY	38.04	B.1.2	V3
MCoV-32744	EPI_ISL_2191378	2020-12-18	696	ALINITY	34.0	B.1.588	V3
MCoV-32746	EPI_ISL_2191380	2020-12-18	256	ALINITY	26.82	B.1.2	V3
MCoV-32749	EPI_ISL_2191383	2020-12-18	256	ALINITY	17.63	B.1.2	V3
MCoV-32750	EPI_ISL_2191384	2020-12-18	432	PANTHER	32.5	B.1	V3
MCoV-32752	EPI_ISL_2191386	2020-12-18	256	PANTHER	35.4	B.1.2	V3
MCoV-32753	EPI_ISL_2191387	2020-12-18	256	PANTHER	25.4	B.1.2	V3
MCoV-32754	EPI_ISL_2191388	2020-12-18	256	ALINITY	33.7	B.1.596	V3
MCoV-32755	EPI_ISL_2191389	2020-12-18	256	ALINITY	19.62	B.1	V3
MCoV-32760	EPI_ISL_2191394	2020-12-18	256	ALINITY	12.23	B.1.234	V3
MCoV-32761	EPI_ISL_2191395	2020-12-18	410	ALINITY	31.17	B.1.2	V3
MCoV-32762	EPI_ISL_2191396	2020-12-18	256	PANTHER	27.0	B.1.2	V3
MCoV-32763	EPI_ISL_2191397	2020-12-18	258	ALINITY	28.91	B.1.2	V3
MCoV-32765	EPI_ISL_2191399	2020-12-18	256	ALINITY	13.04	B.1	V3
MCoV-32766	EPI_ISL_2191400	2020-12-18	256	ALINITY	19.14	B.1.582	V3
MCoV-32767	EPI_ISL_2191401	2020-12-18	256	ALINITY	17.16	B.1.2	V3
MCoV-32769	EPI_ISL_2191403	2020-12-18	256	ALINITY	17.65	B.1.2	V3
MCoV-32771	EPI_ISL_2191405	2020-12-18	256	ALINITY	17.07	B.1.234	V3
MCoV-32776	EPI_ISL_2191410	2020-12-18	256	ALINITY	16.26	B.1.2	V3
MCoV-32777	EPI_ISL_2191411	2020-12-18	256	ALINITY	19.84	B.1.596	V3
MCoV-32778	EPI_ISL_2191412	2020-12-18	256	ALINITY	14.22	B.1.2	V3
MCoV-32782	EPI_ISL_2191416	2020-12-18	256	PANTHER	16.9	B.1.596	V3
MCoV-32784	EPI_ISL_2191418	2020-12-18	256	ALINITY	17.94	B.1.311	V3
MCoV-32785	EPI_ISL_2191419	2020-12-18	256	ALINITY	17.77	B.1	V3
MCoV-32787	EPI_ISL_2191421	2020-12-18	544	ALINITY	33.51	B.1.2	V3
MCoV-32789	EPI_ISL_2191423	2020-12-18	256	ALINITY	15.61	B.1.2	V3
MCoV-32791	EPI_ISL_2191425	2020-12-18	256	PANTHER	18.7	B.1.234	V3
MCoV-32792	EPI_ISL_2191426	2020-12-18	256	ALINITY	16.73	B.1.2	V3
MCoV-32793	EPI_ISL_2191427	2020-12-18	256	ALINITY	21.99	B.1.595	V3
MCoV-32795	EPI_ISL_2191429	2020-12-18	256	PANTHER	20.1	B.1.2	V3
MCoV-32797	EPI_ISL_2191431	2020-12-18	256	PANTHER	21.2	B.1.2	V3
MCoV-32798	EPI_ISL_2191432	2020-12-18	256	ALINITY	25.48	B.1.234	V3
MCoV-32799	EPI_ISL_2191433	2020-12-18	256	ALINITY	14.31	B.1.595	V3
MCoV-32805	EPI_ISL_2191439	2020-12-18	725	ALINITY	41.89	B.1.596	V3
MCoV-32809	EPI_ISL_2191443	2020-12-18	256	ALINITY	12.2	B.1.596	V3
MCoV-32811	EPI_ISL_2191445	2020-12-18	256	ALINITY	13.88	B.1.596	V3
MCoV-32814	EPI_ISL_2191448	2020-12-18	256	ALINITY	25.87	B.1.1.169	V3
MCoV-32817	EPI_ISL_2191451	2020-12-18	701	PANTHER	33.4	B.1	V3
MCoV-32818	EPI_ISL_2191452	2020-12-18	256	ALINITY	29.38	B.1.234	V3
MCoV-30455	EPI_ISL_1305008	2020-12-19	256	PANTHER	16.0	B.1.517	V3
MCoV-30468	EPI_ISL_1305021	2020-12-19	256	ALINITY	12.5	B.1.596	V3
MCoV-32345	EPI_ISL_2190979	2020-12-19	256	ALINITY	14.12	B.1.596	V3
MCoV-32346	EPI_ISL_2190980	2020-12-19	290	PANTHER	32.0	B.1.1.222	V3
MCoV-32349	EPI_ISL_2190983	2020-12-19	256	ALINITY	19.53	B.1.2	V3
MCoV-32352	EPI_ISL_2190986	2020-12-19	427	PANTHER	29.2	B.1.2	V3
MCoV-32354	EPI_ISL_2190988	2020-12-19	256	ALINITY	20.58	B.1.2	V3
MCoV-32358	EPI_ISL_2190992	2020-12-19	256	ALINITY	24.18	B.1.2	V3
MCoV-32360	EPI_ISL_2190994	2020-12-19	317	ALINITY	30.83	B.1.2	V3
MCoV-32363	EPI_ISL_2190997	2020-12-19	256	ALINITY	24.45	B.1.2	V3
MCoV-32365	EPI_ISL_2190999	2020-12-19	256	PANTHER	27.3	B.1.404	V3
MCoV-32366	EPI_ISL_2191000	2020-12-19	256	ALINITY	27.65	B.1.1.222	V3
MCoV-32369	EPI_ISL_2191003	2020-12-19	256	ALINITY	23.3	B.1.2	V3
MCoV-32371	EPI_ISL_2191005	2020-12-19	256	ALINITY	18.95	B.1.596	V3
MCoV-32373	EPI_ISL_2191007	2020-12-19	256	PANTHER	15.6	B.1.2	V3
MCoV-32375	EPI_ISL_2191009	2020-12-19	256	ALINITY	19.18	B.1.234	V3
MCoV-32376	EPI_ISL_2191010	2020-12-19	256	ALINITY	14.88	B.1.427	V3
MCoV-32377	EPI_ISL_2191011	2020-12-19	256	ALINITY	12.75	B.1.2	V3
MCoV-32382	EPI_ISL_2191016	2020-12-19	256	PANTHER	19.4	B.1.2	V3
MCoV-32383	EPI_ISL_2191017	2020-12-19	256	ALINITY	16.71	B.1.396	V3
MCoV-32384	EPI_ISL_2191018	2020-12-19	256	PANTHER	13.2	B.1.2	V3
MCoV-32386	EPI_ISL_2191020	2020-12-19	256	ALINITY	26.99	B.1.2	V3
MCoV-32390	EPI_ISL_2191024	2020-12-19	256	PANTHER	16.8	B.1.596	V3
MCoV-32392	EPI_ISL_2191026	2020-12-19	256	ALINITY	21.91	B.1.2	V3
MCoV-32395	EPI_ISL_2191029	2020-12-19	256	PANTHER	26.0	B.1.596	V3
MCoV-32398	EPI_ISL_2191032	2020-12-19	256	ALINITY	35.65	B.1.427	V3
MCoV-32399	EPI_ISL_2191033	2020-12-19	275	PANTHER	31.2	B.1.2	V3
MCoV-32404	EPI_ISL_2191038	2020-12-19	256	ALINITY	17.77	B.1.595	V3
MCoV-32405	EPI_ISL_2191039	2020-12-19	256	ALINITY	26.81	B.1.396	V3
MCoV-32406	EPI_ISL_2191040	2020-12-19	256	ALINITY	29.52	B.1.396	V3
MCoV-32408	EPI_ISL_2191042	2020-12-19	256	ALINITY	14.7	B.1.240	V3
MCoV-32410	EPI_ISL_2191044	2020-12-19	256	ALINITY	11.37	B.1.2	V3
MCoV-32411	EPI_ISL_2191045	2020-12-19	256	ALINITY	17.33	B.1.595	V3
MCoV-32412	EPI_ISL_2191046	2020-12-19	256	ALINITY	13.54	B.1.369	V3
MCoV-32414	EPI_ISL_2191048	2020-12-19	256	ALINITY	39.33	B.1.2	V3
MCoV-32417	EPI_ISL_2191051	2020-12-19	256	PANTHER	22.9	B.1.609	V3
MCoV-32418	EPI_ISL_2191052	2020-12-19	256	PANTHER	13.5	B.1.234	V3
MCoV-32422	EPI_ISL_2191056	2020-12-19	256	ALINITY	30.38	B.1.234	V3
MCoV-32423	EPI_ISL_2191057	2020-12-19	256	ALINITY	15.58	B.1.2	V3
MCoV-32424	EPI_ISL_2191058	2020-12-19	369	ALINITY	38.4	B.1.369	V3
MCoV-32426	EPI_ISL_2191060	2020-12-19	256	PANTHER	34.9	B.1.2	V3
MCoV-32429	EPI_ISL_2191063	2020-12-19	437	ALINITY	31.96	B.1.2	V3
MCoV-32430	EPI_ISL_2191064	2020-12-19	256	ALINITY	15.61	B.1.396	V3
MCoV-32433	EPI_ISL_2191067	2020-12-19	256	ALINITY	29.6	B.1.396	V3
MCoV-32436	EPI_ISL_2191070	2020-12-19	256	ALINITY	20.42	B.1.2	V3
MCoV-32437	EPI_ISL_2191071	2020-12-19	256	ALINITY	23.3	B.1.2	V3
MCoV-30433	EPI_ISL_1304986	2020-12-20	256	ALINITY	21.78	B.1.596	V3
MCoV-30443	EPI_ISL_1304996	2020-12-20	256	ALINITY	13.74	B.1.596	V3
MCoV-30444	EPI_ISL_1304997	2020-12-20	256	PANTHER	37.3	B.1.595	V3
MCoV-30456	EPI_ISL_1305009	2020-12-20	256	ALINITY	22.25	B.1.2	V3
MCoV-30458	EPI_ISL_1305011	2020-12-20	256	PANTHER	22.4	B.1.2	V3
MCoV-30469	EPI_ISL_1305022	2020-12-20	256	ALINITY	27.12	B.1.2	V3
MCoV-30478	EPI_ISL_1305031	2020-12-20	256	PANTHER	17.4	B.1.2	V3
MCoV-30479	EPI_ISL_1305032	2020-12-20	256	PANTHER	20.7	B.1.2	V3
MCoV-30480	EPI_ISL_1305033	2020-12-20	256	ALINITY	28.35	B.1.595	V3
MCoV-30490	EPI_ISL_1305043	2020-12-20	256	ALINITY	14.21	B.1.2	V3
MCoV-30491	EPI_ISL_1305044	2020-12-20	256	PANTHER	13.5	B.1.2	V3
MCoV-30493	EPI_ISL_1305046	2020-12-20	256	ALINITY	23.37	B.1.582	V3
MCoV-30504	EPI_ISL_1305057	2020-12-20	256	PANTHER	21.2	B.1.2	V3
MCoV-30514	EPI_ISL_1305067	2020-12-20	256	ALINITY	16.96	B.1.2	V3
MCoV-30515	EPI_ISL_1305068	2020-12-20	256	PANTHER	22.7	B.1.2	V3
MCoV-30517	EPI_ISL_1305070	2020-12-20	256	PANTHER	27.0	B.1.582	V3
MCoV-31646	EPI_ISL_2190282	2020-12-20	256	ALINITY	23.99	B.1.556	V3
MCoV-32249	EPI_ISL_2190883	2020-12-20	256	ALINITY	15.51	B.1.1.222	V3
MCoV-32264	EPI_ISL_2190898	2020-12-20	256	ALINITY	14.33	B.1	V3
MCoV-32279	EPI_ISL_2190913	2020-12-20	256	ALINITY	21.69	B.1.2	V3
MCoV-32281	EPI_ISL_2190915	2020-12-20	256	ALINITY	19.64	B.1.2	V3
MCoV-32286	EPI_ISL_2190920	2020-12-20	256	ALINITY	21.74	B.1.349	V3
MCoV-32297	EPI_ISL_2190931	2020-12-20	426	ALINITY	32.65	B.1.2	V3
MCoV-32302	EPI_ISL_2190936	2020-12-20	256	ALINITY	24.08	B.1.2	V3
MCoV-32303	EPI_ISL_2190937	2020-12-20	256	ALINITY	21.66	B.1.2	V3
MCoV-32337	EPI_ISL_2190971	2020-12-20	256	ALINITY	22.12	B.1.582	V3
MCoV-32338	EPI_ISL_2190972	2020-12-20	256	ALINITY	28.05	B.1.2	V3
MCoV-32340	EPI_ISL_2190974	2020-12-20	256	ALINITY	16.16	P.2	V3
MCoV-32344	EPI_ISL_2190978	2020-12-20	256	ALINITY	32.07	B.1.1.222	V3
MCoV-34145	EPI_ISL_2202798	2020-12-20	416	ALINITY	29.59	B.1	V3
MCoV-34147	EPI_ISL_2202810	2020-12-20	256	ALINITY	14.99	B.1.234	V3
MCoV-34150	EPI_ISL_2202818	2020-12-20	256	ALINITY	25.15	B.1.2	V3
MCoV-34151	EPI_ISL_2202820	2020-12-20	256	ALINITY	14.69	B.1.2	V3
MCoV-34163	EPI_ISL_2202849	2020-12-20	269	ALINITY	32.39	B.1.2	V3
MCoV-34165	EPI_ISL_2202854	2020-12-20	256	ALINITY	22.62	B.1.2	V3
MCoV-31582	EPI_ISL_2190218	2020-12-21	520	ALINITY	30.2	B.1.596	V3
MCoV-31584	EPI_ISL_2190220	2020-12-21	545	ALINITY	40.52	B.1.2	V3
MCoV-31585	EPI_ISL_2190221	2020-12-21	256	PANTHER	15.6	B.1.2	V3
MCoV-31586	EPI_ISL_2190222	2020-12-21	256	ALINITY	16.75	B.1.2	V3
MCoV-31596	EPI_ISL_2190232	2020-12-21	256	PANTHER	22.0	B.1.1.362	V3
MCoV-31597	EPI_ISL_2190233	2020-12-21	256	ALINITY	13.66	B.1.2	V3
MCoV-31606	EPI_ISL_2190242	2020-12-21	279	ALINITY	27.93	B.1.2	V3
MCoV-31607	EPI_ISL_2190243	2020-12-21	258	ALINITY	25.61	B.1.2	V3
MCoV-31608	EPI_ISL_2190244	2020-12-21	256	PANTHER	13.2	B.1.2	V3
MCoV-31609	EPI_ISL_2190245	2020-12-21	564	ALINITY	34.32	B.1.2	V3
MCoV-31610	EPI_ISL_2190246	2020-12-21	256	ALINITY	17.49	B.1.1.337	V3
MCoV-31617	EPI_ISL_2190253	2020-12-21	256	ALINITY	26.47	B.1.396	V3
MCoV-31618	EPI_ISL_2190254	2020-12-21	256	ALINITY	17.97	B.1.2	V3
MCoV-31619	EPI_ISL_2190255	2020-12-21	304	ALINITY	31.25	B.1.2	V3
MCoV-31620	EPI_ISL_2190256	2020-12-21	277	ALINITY	35.08	B.1.2	V3
MCoV-31629	EPI_ISL_2190265	2020-12-21	256	PANTHER	21.5	B.1.596	V3
MCoV-31632	EPI_ISL_2190268	2020-12-21	256	ALINITY	27.5	B.1.2	V3
MCoV-31633	EPI_ISL_2190269	2020-12-21	256	ALINITY	27.43	B.1.2	V3
MCoV-31634	EPI_ISL_2190270	2020-12-21	256	ALINITY	15.51	B.1.2	V3
MCoV-31641	EPI_ISL_2190277	2020-12-21	256	PANTHER	19.2	B.1.2	V3
MCoV-31642	EPI_ISL_2190278	2020-12-21	256	ALINITY	16.95	B.1.2	V3
MCoV-31643	EPI_ISL_2190279	2020-12-21	256	ALINITY	20.48	B.1.396	V3
MCoV-31644	EPI_ISL_2190280	2020-12-21	256	ALINITY	18.17	B.1.582	V3
MCoV-31647	EPI_ISL_2190283	2020-12-21	256	ALINITY	16.35	B.1.2	V3
MCoV-31648	EPI_ISL_2190284	2020-12-21	256	ALINITY	15.54	B.1.2	V3
MCoV-31649	EPI_ISL_2190285	2020-12-21	256	PANTHER	22.9	B.1.2	V3
MCoV-31652	EPI_ISL_2190288	2020-12-21	256	PANTHER	22.1	B.1.396	V3
MCoV-31653	EPI_ISL_2190289	2020-12-21	502	ALINITY	35.25	B.1.596	V3
MCoV-31654	EPI_ISL_2190290	2020-12-21	266	ALINITY	32.33	B.1.2	V3
MCoV-31655	EPI_ISL_2190291	2020-12-21	256	ALINITY	21.53	B.1.1.416	V3
MCoV-31656	EPI_ISL_2190292	2020-12-21	256	PANTHER	21.1	B.1.2	V3
MCoV-31657	EPI_ISL_2190293	2020-12-21	256	ALINITY	16.57	B.1.2	V3
MCoV-31659	EPI_ISL_2190295	2020-12-21	256	PANTHER	14.9	B.1.2	V3
MCoV-31665	EPI_ISL_2190301	2020-12-21	256	ALINITY	18.91	B.1.2	V3
MCoV-31666	EPI_ISL_2190302	2020-12-21	256	PANTHER	13.5	P.2	V3
MCoV-31667	EPI_ISL_2190303	2020-12-21	256	ALINITY	24.67	B.1	V3
MCoV-31668	EPI_ISL_2190304	2020-12-21	256	PANTHER	28.1	B.1.2	V3
MCoV-31670	EPI_ISL_2190306	2020-12-21	256	ALINITY	18.28	B.1.1	V3
MCoV-31865	EPI_ISL_2190501	2020-12-21	256	PANTHER	22.7	B.1.2	V3
MCoV-31868	EPI_ISL_2190504	2020-12-21	256	PANTHER	25.9	B.1.2	V3
MCoV-31870	EPI_ISL_2190506	2020-12-21	256	PANTHER	27.5	B.1	V3
MCoV-31871	EPI_ISL_2190507	2020-12-21	256	ALINITY	14.0	B.1.2	V3
MCoV-31878	EPI_ISL_2190514	2020-12-21	476	ALINITY	29.27	B.1.396	V3
MCoV-31884	EPI_ISL_2190520	2020-12-21	256	PANTHER	14.0	B.1.1.222	V3
MCoV-31888	EPI_ISL_2190524	2020-12-21	256	PANTHER	20.6	B.1.596	V3
MCoV-31897	EPI_ISL_2190533	2020-12-21	256	ALINITY	11.25	B.1.577	V3
MCoV-31913	EPI_ISL_2190549	2020-12-21	256	PANTHER	23.0	B.1.404	V3
MCoV-31916	EPI_ISL_2190552	2020-12-21	256	ALINITY	15.07	B.1.311	V3
MCoV-31919	EPI_ISL_2190555	2020-12-21	256	ALINITY	14.31	B.1.596	V3
MCoV-31924	EPI_ISL_2190560	2020-12-21	256	PANTHER	17.4	B.1.2	V3
MCoV-31934	EPI_ISL_2190570	2020-12-21	689	ALINITY	33.68	B.1.577	V3
MCoV-31940	EPI_ISL_2190576	2020-12-21	256	ALINITY	27.51	B.1.2	V3
MCoV-31955	EPI_ISL_2190591	2020-12-21	256	ALINITY	13.18	B.1.1.337	V3
MCoV-31957	EPI_ISL_2190593	2020-12-21	664	ALINITY	30.56	B.1.595	V3
MCoV-31961	EPI_ISL_2190597	2020-12-21	256	ALINITY	16.67	B.1.243	V3
MCoV-31969	EPI_ISL_2190605	2020-12-21	352	PANTHER	37.6	B.1.2	V3
MCoV-31994	EPI_ISL_2190630	2020-12-21	256	ALINITY	23.89	B.1.2	V3
MCoV-31995	EPI_ISL_2190631	2020-12-21	256	ALINITY	17.46	B.1.2	V3
MCoV-31996	EPI_ISL_2190632	2020-12-21	256	ALINITY	13.86	B.1.1.306	V3
MCoV-32002	EPI_ISL_2190638	2020-12-21	256	ALINITY	20.8	B.1.189	V3
MCoV-32008	EPI_ISL_2190644	2020-12-21	256	ALINITY	24.82	B.1.234	V3
MCoV-32028	EPI_ISL_2190662	2020-12-21	256	ALINITY	19.03	B.1	V3
MCoV-32029	EPI_ISL_2190663	2020-12-21	259	ALINITY	30.22	B.1	V3
MCoV-32032	EPI_ISL_2190666	2020-12-21	256	ALINITY	24.63	B.1.2	V3
MCoV-32033	EPI_ISL_2190667	2020-12-21	257	ALINITY	38.79	B.1.2	V3
MCoV-32034	EPI_ISL_2190668	2020-12-21	256	PANTHER	22.2	B.1.234	V3
MCoV-32036	EPI_ISL_2190670	2020-12-21	256	ALINITY	19.8	B.1.595	V3
MCoV-32037	EPI_ISL_2190671	2020-12-21	256	PANTHER	16.0	B.1.2	V3
MCoV-32039	EPI_ISL_2190673	2020-12-21	256	ALINITY	15.32	B.1.2	V3
MCoV-32040	EPI_ISL_2190674	2020-12-21	678	PANTHER	33.6	B.1.2	V3
MCoV-32041	EPI_ISL_2190675	2020-12-21	256	PANTHER	30.8	B.1.595	V3
MCoV-32043	EPI_ISL_2190677	2020-12-21	395	PANTHER	38.2	B.1	V3
MCoV-32044	EPI_ISL_2190678	2020-12-21	256	PANTHER	20.0	B.1.429	V3
MCoV-32047	EPI_ISL_2190681	2020-12-21	256	ALINITY	11.97	B.1.2	V3
MCoV-32048	EPI_ISL_2190682	2020-12-21	256	PANTHER	17.4	B.1.2	V3
MCoV-32049	EPI_ISL_2190683	2020-12-21	256	PANTHER	19.2	B.1	V3
MCoV-32051	EPI_ISL_2190685	2020-12-21	256	ALINITY	20.71	B.1.1	V3
MCoV-32052	EPI_ISL_2190686	2020-12-21	256	PANTHER	15.8	B.1.2	V3
MCoV-32053	EPI_ISL_2190687	2020-12-21	256	PANTHER	36.7	B.1.2	V3
MCoV-32054	EPI_ISL_2190688	2020-12-21	256	ALINITY	20.53	B.1.234	V3
MCoV-32247	EPI_ISL_2190881	2020-12-21	543	ALINITY	30.94	B.1	V3
MCoV-32273	EPI_ISL_2190907	2020-12-21	256	PANTHER	21.3	B.1	V3
MCoV-32285	EPI_ISL_2190919	2020-12-21	256	ALINITY	16.32	B.1.1.337	V3
MCoV-32287	EPI_ISL_2190921	2020-12-21	256	ALINITY	15.96	B.1.595	V3
MCoV-32295	EPI_ISL_2190929	2020-12-21	616	ALINITY	28.31	B.1.2	V3
MCoV-32296	EPI_ISL_2190930	2020-12-21	256	ALINITY	25.92	B.1.2	V3
MCoV-32307	EPI_ISL_2190941	2020-12-21	256	ALINITY	38.55	B.1.582	V3
MCoV-32311	EPI_ISL_2190945	2020-12-21	256	ALINITY	13.5	B.1.596	V3
MCoV-32312	EPI_ISL_2190946	2020-12-21	256	ALINITY	15.24	B.1.2	V3
MCoV-32320	EPI_ISL_2190954	2020-12-21	256	ALINITY	14.92	P.2	V3
MCoV-32335	EPI_ISL_2190969	2020-12-21	256	PANTHER	24.3	B.1.577	V3
MCoV-33978	EPI_ISL_2202260	2020-12-21	418	PANTHER	34.5	B.1.2	V3
MCoV-33980	EPI_ISL_2202264	2020-12-21	256	ALINITY	13.88	B.1.2	V3
MCoV-33981	EPI_ISL_2202266	2020-12-21	256	ALINITY	27.11	B.1.349	V3
MCoV-33982	EPI_ISL_2202269	2020-12-21	256	ALINITY	16.02	B.1.582	V3
MCoV-33984	EPI_ISL_2202273	2020-12-21	256	ALINITY	17.21	B.1.234	V3
MCoV-33985	EPI_ISL_2202276	2020-12-21	256	PANTHER	16.7	B.1.2	V3
MCoV-33992	EPI_ISL_2202293	2020-12-21	412	ALINITY	26.52	B.1	V3
MCoV-33993	EPI_ISL_2202296	2020-12-21	256	ALINITY	20.54	B.1	V3
MCoV-33995	EPI_ISL_2202300	2020-12-21	256	ALINITY	16.79	B.1.1.337	V3
MCoV-34004	EPI_ISL_2202320	2020-12-21	268	ALINITY	32.28	B.1.2	V3
MCoV-34005	EPI_ISL_2202323	2020-12-21	256	ALINITY	25.27	B.1.2	V3
MCoV-34008	EPI_ISL_2202330	2020-12-21	503	PANTHER	38.0	B.1.2	V3
MCoV-34010	EPI_ISL_2202334	2020-12-21	313	ALINITY	29.59	B.1.2	V3
MCoV-34014	EPI_ISL_2202343	2020-12-21	256	PANTHER	19.5	P.2	V3
MCoV-34038	EPI_ISL_2202425	2020-12-21	256	PANTHER	24.8	B.1	V3
MCoV-34050	EPI_ISL_2202485	2020-12-21	256	ALINITY	18.77	B.1.2	V3
MCoV-34061	EPI_ISL_2202537	2020-12-21	256	PANTHER	21.6	B.1.2	V3
MCoV-34062	EPI_ISL_2202542	2020-12-21	256	PANTHER	25.1	B.1.582	V3
MCoV-34164	EPI_ISL_2202851	2020-12-21	256	PANTHER	31.4	B.1.243	V3
MCoV-30405	EPI_ISL_1304958	2020-12-22	494	PANTHER	32.5	B.1.596	V3
MCoV-31863	EPI_ISL_2190499	2020-12-22	428	ALINITY	31.46	B.1.2	V3
MCoV-31864	EPI_ISL_2190500	2020-12-22	583	ALINITY	33.13	B.1.2	V3
MCoV-31873	EPI_ISL_2190509	2020-12-22	256	ALINITY	22.76	B.1.337	V3
MCoV-31874	EPI_ISL_2190510	2020-12-22	256	PANTHER	19.6	B.1.2	V3
MCoV-31877	EPI_ISL_2190513	2020-12-22	256	PANTHER	25.7	B.1.2	V3
MCoV-31880	EPI_ISL_2190516	2020-12-22	256	PANTHER	20.6	B.1.596	V3
MCoV-31883	EPI_ISL_2190519	2020-12-22	256	ALINITY	14.22	B.1.577	V3
MCoV-31886	EPI_ISL_2190522	2020-12-22	256	ALINITY	16.99	B.1.595	V3
MCoV-31887	EPI_ISL_2190523	2020-12-22	256	PANTHER	15.7	B.1.2	V3
MCoV-31890	EPI_ISL_2190526	2020-12-22	256	ALINITY	14.36	B.1.1	V3
MCoV-31892	EPI_ISL_2190528	2020-12-22	256	ALINITY	26.42	B.1.243	V3
MCoV-31895	EPI_ISL_2190531	2020-12-22	256	PANTHER	21.1	B.1.2	V3
MCoV-31896	EPI_ISL_2190532	2020-12-22	256	ALINITY	17.45	B.1.568	V3
MCoV-31899	EPI_ISL_2190535	2020-12-22	256	PANTHER	21.4	B.1.2	V3
MCoV-31900	EPI_ISL_2190536	2020-12-22	256	ALINITY	23.42	B.1.2	V3
MCoV-31901	EPI_ISL_2190537	2020-12-22	256	PANTHER	16.4	B.1.2	V3
MCoV-31905	EPI_ISL_2190541	2020-12-22	256	ALINITY	17.97	B.1.2	V3
MCoV-31906	EPI_ISL_2190542	2020-12-22	256	PANTHER	22.9	B.1.595	V3
MCoV-31907	EPI_ISL_2190543	2020-12-22	256	CEPHEID	21.7	B.1.429	V3
MCoV-31908	EPI_ISL_2190544	2020-12-22	256	ALINITY	24.33	B.1.2	V3
MCoV-31909	EPI_ISL_2190545	2020-12-22	256	PANTHER	23.8	B.1.2	V3
MCoV-31914	EPI_ISL_2190550	2020-12-22	256	ALINITY	22.4	B.1.2	V3
MCoV-31915	EPI_ISL_2190551	2020-12-22	354	ALINITY	39.35	B.1.2	V3
MCoV-31917	EPI_ISL_2190553	2020-12-22	567	ALINITY	28.82	B.1	V3
MCoV-31923	EPI_ISL_2190559	2020-12-22	256	ALINITY	14.81	B.1.2	V3
MCoV-31926	EPI_ISL_2190562	2020-12-22	256	CEPHEID	21.2	B.1.234	V3
MCoV-31927	EPI_ISL_2190563	2020-12-22	256	ALINITY	15.99	B.1.577	V3
MCoV-31933	EPI_ISL_2190569	2020-12-22	413	ALINITY	41.9	B.1	V3
MCoV-31939	EPI_ISL_2190575	2020-12-22	256	ALINITY	14.93	B.1.2	V3
MCoV-31947	EPI_ISL_2190583	2020-12-22	256	PANTHER	23.2	B.1.243	V3
MCoV-31949	EPI_ISL_2190585	2020-12-22	256	ALINITY	15.47	B.1.2	V3
MCoV-31950	EPI_ISL_2190586	2020-12-22	256	PANTHER	21.1	B.1.2	V3
MCoV-31953	EPI_ISL_2190589	2020-12-22	256	ALINITY	13.85	B.1.139	V3
MCoV-31959	EPI_ISL_2190595	2020-12-22	256	ALINITY	18.84	B.1.2	V3
MCoV-31960	EPI_ISL_2190596	2020-12-22	261	ALINITY	30.45	B.1.404	V3
MCoV-31966	EPI_ISL_2190602	2020-12-22	256	ALINITY	9.89	B.1.2	V3
MCoV-31967	EPI_ISL_2190603	2020-12-22	256	ALINITY	22.89	B.1	V3
MCoV-31968	EPI_ISL_2190604	2020-12-22	256	PANTHER	20.9	B.1.234	V3
MCoV-31974	EPI_ISL_2190610	2020-12-22	256	PANTHER	18.0	B.1.2	V3
MCoV-31976	EPI_ISL_2190612	2020-12-22	256	ALINITY	18.51	B.1.234	V3
MCoV-31978	EPI_ISL_2190614	2020-12-22	256	ALINITY	18.86	B.1.2	V3
MCoV-31981	EPI_ISL_2190617	2020-12-22	256	PANTHER	19.0	B.1.595	V3
MCoV-31984	EPI_ISL_2190620	2020-12-22	256	ALINITY	20.66	B.1.582	V3
MCoV-31987	EPI_ISL_2190623	2020-12-22	256	ALINITY	20.68	B.1.234	V3
MCoV-31988	EPI_ISL_2190624	2020-12-22	327	PANTHER	32.2	B.1.582	V3
MCoV-31990	EPI_ISL_2190626	2020-12-22	579	ALINITY	39.05	B.1.577	V3
MCoV-31993	EPI_ISL_2190629	2020-12-22	602	ALINITY	33.1	B.1.595	V3
MCoV-31998	EPI_ISL_2190634	2020-12-22	256	PANTHER	14.3	B.1.243	V3
MCoV-32001	EPI_ISL_2190637	2020-12-22	256	ALINITY	15.87	B.1.234	V3
MCoV-32006	EPI_ISL_2190642	2020-12-22	256	PANTHER	23.9	B.1.2	V3
MCoV-32007	EPI_ISL_2190643	2020-12-22	256	PANTHER	16.8	B.1.565	V3
MCoV-32009	EPI_ISL_2190645	2020-12-22	256	ALINITY	17.87	B.1.2	V3
MCoV-32014	EPI_ISL_2190650	2020-12-22	700	ALINITY	27.46	B.1.2	V3
MCoV-32019	EPI_ISL_2190655	2020-12-22	256	PANTHER	23.4	B.1.2	V3
MCoV-32020	EPI_ISL_2200158	2020-12-22	256	ALINITY	15.9	B.1.596	V3
MCoV-32022	EPI_ISL_2190656	2020-12-22	256	ALINITY	18.45	B.1.2	V3
MCoV-32024	EPI_ISL_2190658	2020-12-22	256	ALINITY	23.49	B.1.2	V3
MCoV-32027	EPI_ISL_2190661	2020-12-22	411	ALINITY	28.79	B.1.2	V3
MCoV-32030	EPI_ISL_2190664	2020-12-22	256	PANTHER	28.8	B.1.2	V3
MCoV-30075	EPI_ISL_1304628	2020-12-23	596	PANTHER	37.6	B.1.2	V3
MCoV-31406	EPI_ISL_2190010	2020-12-23	409	PANTHER	37.0	B.1.2	V3
MCoV-31424	EPI_ISL_2190028	2020-12-23	256	PANTHER	23.6	B.1.2	V3
MCoV-31454	EPI_ISL_2190058	2020-12-23	256	ALINITY	16.72	B.1	V3
MCoV-31480	EPI_ISL_2190084	2020-12-23	256	PANTHER	27.4	B.1.2	V3
MCoV-31483	EPI_ISL_2190087	2020-12-23	256	ALINITY	34.77	B.1.577	V3
MCoV-31484	EPI_ISL_2190088	2020-12-23	256	ALINITY	25.56	B.1.2	V3
MCoV-31487	EPI_ISL_2190091	2020-12-23	256	PANTHER	32.1	B.1.1.337	V3
MCoV-31490	EPI_ISL_2190094	2020-12-23	256	ALINITY	13.53	B.1.2	V3
MCoV-31497	EPI_ISL_2190109	2020-12-23	338	ALINITY	24.88	B.1.2	V3
MCoV-31500	EPI_ISL_2190118	2020-12-23	429	ALINITY	36.26	B.1	V3
MCoV-31501	EPI_ISL_2190124	2020-12-23	256	ALINITY	21.43	B.1.2	V3
MCoV-31502	EPI_ISL_2190128	2020-12-23	256	ALINITY	38.2	B.1.2	V3
MCoV-31503	EPI_ISL_2190131	2020-12-23	324	ALINITY	30.34	B.1.2	V3
MCoV-31507	EPI_ISL_2190143	2020-12-23	256	ALINITY	35.73	B.1.2	V3
MCoV-31508	EPI_ISL_2190144	2020-12-23	256	ALINITY	21.97	B.1.2	V3
MCoV-31510	EPI_ISL_2190146	2020-12-23	256	PANTHER	14.4	B.1.2	V3
MCoV-31512	EPI_ISL_2190148	2020-12-23	256	ALINITY	15.06	B.1.1	V3
MCoV-31513	EPI_ISL_2190149	2020-12-23	256	ALINITY	17.22	B.1.2	V3
MCoV-31514	EPI_ISL_2190150	2020-12-23	256	PANTHER	16.0	B.1.2	V3
MCoV-31518	EPI_ISL_2190154	2020-12-23	256	ALINITY	17.72	B.1.2	V3
MCoV-31519	EPI_ISL_2190155	2020-12-23	256	PANTHER	15.1	B.1.2	V3
MCoV-31520	EPI_ISL_2190156	2020-12-23	256	ALINITY	19.2	B.1.2	V3
MCoV-31531	EPI_ISL_2190167	2020-12-23	256	ALINITY	36.85	B.1.577	V3
MCoV-31535	EPI_ISL_2190171	2020-12-23	256	ALINITY	23.56	B.1.2	V3
MCoV-31537	EPI_ISL_2190173	2020-12-23	256	ALINITY	20.67	B.1.577	V3
MCoV-31540	EPI_ISL_2190176	2020-12-23	256	ALINITY	15.43	B.1.396	V3
MCoV-31542	EPI_ISL_2190178	2020-12-23	256	ALINITY	17.4	B.1.404	V3
MCoV-31543	EPI_ISL_2190179	2020-12-23	256	ALINITY	20.85	B.1.577	V3
MCoV-31545	EPI_ISL_2190181	2020-12-23	256	PANTHER	18.2	B.1.2	V3
MCoV-31548	EPI_ISL_2190184	2020-12-23	256	ALINITY	13.25	B.1.2	V3
MCoV-31549	EPI_ISL_2190185	2020-12-23	256	ALINITY	29.24	B.1.2	V3
MCoV-31550	EPI_ISL_2190186	2020-12-23	261	PANTHER	32.3	B.1.596	V3
MCoV-31554	EPI_ISL_2190190	2020-12-23	256	PANTHER	20.0	B.1.577	V3
MCoV-31555	EPI_ISL_2190191	2020-12-23	256	ALINITY	26.86	B.1.577	V3
MCoV-31557	EPI_ISL_2190193	2020-12-23	455	PANTHER	35.8	B.1.574	V3
MCoV-31558	EPI_ISL_2190194	2020-12-23	256	ALINITY	18.54	B.1.2	V3
MCoV-31559	EPI_ISL_2190195	2020-12-23	256	ALINITY	15.47	B.1	V3
MCoV-31561	EPI_ISL_2190197	2020-12-23	411	ALINITY	33.69	B.1	V3
MCoV-31567	EPI_ISL_2190203	2020-12-23	265	ALINITY	38.21	B.1.577	V3
MCoV-31568	EPI_ISL_2190204	2020-12-23	256	ALINITY	26.52	B.1.1.362	V3
MCoV-31572	EPI_ISL_2190208	2020-12-23	256	ALINITY	12.15	B.1	V3
MCoV-31573	EPI_ISL_2190209	2020-12-23	256	ALINITY	36.67	B.1.2	V3
MCoV-31577	EPI_ISL_2190213	2020-12-23	256	PANTHER	22.9	B.1.2	V3
MCoV-31581	EPI_ISL_2190217	2020-12-23	256	ALINITY	20.2	B.1.2	V3
MCoV-31588	EPI_ISL_2190224	2020-12-23	256	PANTHER	15.6	B.1.234	V3
MCoV-31590	EPI_ISL_2190226	2020-12-23	256	ALINITY	21.83	B.1.2	V3
MCoV-31591	EPI_ISL_2190227	2020-12-23	256	ALINITY	23.59	B.1.596	V3
MCoV-31593	EPI_ISL_2190229	2020-12-23	256	PANTHER	25.9	B.1.577	V3
MCoV-31599	EPI_ISL_2190235	2020-12-23	256	PANTHER	35.1	B.1.2	V3
MCoV-31603	EPI_ISL_2190239	2020-12-23	256	ALINITY	16.78	B.1.2	V3
MCoV-31604	EPI_ISL_2190240	2020-12-23	256	ALINITY	11.32	B.1.596	V3
MCoV-31613	EPI_ISL_2190249	2020-12-23	256	ALINITY	37.16	B.1.2	V3
MCoV-31614	EPI_ISL_2190250	2020-12-23	256	PANTHER	23.5	B.1.577	V3
MCoV-31623	EPI_ISL_2190259	2020-12-23	262	ALINITY	38.18	B.1.2	V3
MCoV-31625	EPI_ISL_2190261	2020-12-23	256	PANTHER	30.6	B.1.2	V3
MCoV-31626	EPI_ISL_2190262	2020-12-23	329	ALINITY	32.71	B.1.2	V3
MCoV-31628	EPI_ISL_2190264	2020-12-23	256	ALINITY	25.39	B.1.2	V3
MCoV-31635	EPI_ISL_2190271	2020-12-23	256	ALINITY	39.83	B.1.337	V3
MCoV-31637	EPI_ISL_2190273	2020-12-23	256	ALINITY	14.67	B.1.337	V3
MCoV-31638	EPI_ISL_2190274	2020-12-23	256	ALINITY	13.97	B.1.577	V3
MCoV-31640	EPI_ISL_2190276	2020-12-23	256	ALINITY	13.83	B.1.2	V3
MCoV-30050	EPI_ISL_1304603	2020-12-24	256	ALINITY	13.06	B.1.2	V3
MCoV-30061	EPI_ISL_1304614	2020-12-24	256	ALINITY	24.97	B.1.1.362	V3
MCoV-30073	EPI_ISL_1304626	2020-12-24	256	PANTHER	27.5	B.1.2	V3
MCoV-30086	EPI_ISL_1304639	2020-12-24	256	PANTHER	16.4	B.1.2	V3
MCoV-30097	EPI_ISL_1304650	2020-12-24	264	PANTHER	32.1	B.1.2	V3
MCoV-30098	EPI_ISL_1304651	2020-12-24	537	PANTHER	38.3	B.1.2	V3
MCoV-30109	EPI_ISL_1304662	2020-12-24	256	ALINITY	12.34	B.1.596	V3
MCoV-30121	EPI_ISL_1304674	2020-12-24	725	ALINITY	36.35	B.1.2	V3
MCoV-30122	EPI_ISL_1304675	2020-12-24	256	PANTHER	26.1	B.1.2	V3
MCoV-30133	EPI_ISL_1304686	2020-12-24	256	ALINITY	13.62	B.1.2	V3
MCoV-30134	EPI_ISL_1304687	2020-12-24	636	PANTHER	35.3	B.1.596	V3
MCoV-30335	EPI_ISL_1304888	2020-12-24	256	ALINITY	11.13	B.1.2	V3
MCoV-30482	EPI_ISL_1305035	2020-12-24	256	PANTHER	18.4	B.1.568	V3
MCoV-30494	EPI_ISL_1305047	2020-12-24	256	PANTHER	17.7	B.1.2	V3
MCoV-30518	EPI_ISL_1305071	2020-12-24	267	ALINITY	22.41	B.1.311	V3
MCoV-31384	EPI_ISL_2189988	2020-12-24	256	PANTHER	20.7	B.1.110.3	V3
MCoV-31392	EPI_ISL_2189996	2020-12-24	256	PANTHER	23.0	B.1.1	V3
MCoV-31395	EPI_ISL_2189999	2020-12-24	256	PANTHER	14.2	B.1.595	V3
MCoV-31397	EPI_ISL_2190001	2020-12-24	256	ALINITY	29.57	B.1.2	V3
MCoV-31398	EPI_ISL_2190002	2020-12-24	461	ALINITY	33.31	B.1.2	V3
MCoV-31401	EPI_ISL_2190005	2020-12-24	256	ALINITY	16.05	B.1.2	V3
MCoV-31403	EPI_ISL_2190007	2020-12-24	412	ALINITY	33.06	B.1.596	V3
MCoV-31404	EPI_ISL_2190008	2020-12-24	256	PANTHER	17.6	B.1.243	V3
MCoV-31405	EPI_ISL_2190009	2020-12-24	256	ALINITY	15.3	B.1.2	V3
MCoV-31407	EPI_ISL_2190011	2020-12-24	256	ALINITY	38.59	B.1.595	V3
MCoV-31411	EPI_ISL_2190015	2020-12-24	434	ALINITY	35.89	B.1.2	V3
MCoV-31413	EPI_ISL_2190017	2020-12-24	256	PANTHER	21.1	B.1.2	V3
MCoV-31414	EPI_ISL_2190018	2020-12-24	262	PANTHER	31.5	B.1.2	V3
MCoV-31415	EPI_ISL_2190019	2020-12-24	256	ALINITY	14.96	B.1.2	V3
MCoV-31416	EPI_ISL_2190020	2020-12-24	256	PANTHER	24.8	B.1.2	V3
MCoV-31417	EPI_ISL_2190021	2020-12-24	256	PANTHER	18.3	B.1.2	V3
MCoV-31418	EPI_ISL_2190022	2020-12-24	256	ALINITY	13.45	B.1.596	V3
MCoV-31419	EPI_ISL_2190023	2020-12-24	256	PANTHER	24.2	B.1.2	V3
MCoV-31421	EPI_ISL_2190025	2020-12-24	306	ALINITY	30.19	B.1.2	V3
MCoV-31423	EPI_ISL_2190027	2020-12-24	263	ALINITY	30.38	B.1.2	V3
MCoV-31425	EPI_ISL_2190029	2020-12-24	256	PANTHER	33.2	B.1	V3
MCoV-31428	EPI_ISL_2190032	2020-12-24	256	ALINITY	21.89	B.1.1	V3
MCoV-31429	EPI_ISL_2190033	2020-12-24	256	ALINITY	15.29	P.2	V3
MCoV-31433	EPI_ISL_2190037	2020-12-24	410	ALINITY	30.46	C.23	V3
MCoV-31434	EPI_ISL_2190038	2020-12-24	256	PANTHER	25.1	B.1.2	V3
MCoV-31435	EPI_ISL_2190039	2020-12-24	256	ALINITY	15.52	B.1.311	V3
MCoV-31436	EPI_ISL_2190040	2020-12-24	256	ALINITY	16.96	B.1.234	V3
MCoV-31437	EPI_ISL_2190041	2020-12-24	256	ALINITY	20.51	B.1.234	V3
MCoV-31439	EPI_ISL_2190043	2020-12-24	399	PANTHER	33.5	B.1	V3
MCoV-31440	EPI_ISL_2190044	2020-12-24	256	PANTHER	28.1	B.1.2	V3
MCoV-31441	EPI_ISL_2190045	2020-12-24	428	PANTHER	38.8	B.1.2	V3
MCoV-31443	EPI_ISL_2190047	2020-12-24	490	PANTHER	34.3	B.1.596	V3
MCoV-31444	EPI_ISL_2190048	2020-12-24	256	PANTHER	17.7	B.1.2	V3
MCoV-31446	EPI_ISL_2190050	2020-12-24	256	PANTHER	19.1	B.1.596	V3
MCoV-31447	EPI_ISL_2190051	2020-12-24	256	ALINITY	29.55	B.1.2	V3
MCoV-31448	EPI_ISL_2190052	2020-12-24	256	ALINITY	16.14	B.1.2	V3
MCoV-31450	EPI_ISL_2190054	2020-12-24	256	ALINITY	21.35	B.1.2	V3
MCoV-31451	EPI_ISL_2190055	2020-12-24	256	PANTHER	22.8	B.1.2	V3
MCoV-31452	EPI_ISL_2190056	2020-12-24	256	PANTHER	21.9	B.1.243	V3
MCoV-31456	EPI_ISL_2190060	2020-12-24	256	ALINITY	16.19	B.1.2	V3
MCoV-31457	EPI_ISL_2190061	2020-12-24	256	ALINITY	12.03	B.1.2	V3
MCoV-31460	EPI_ISL_2190064	2020-12-24	256	PANTHER	26.4	B.1.2	V3
MCoV-31463	EPI_ISL_2190067	2020-12-24	256	ALINITY	24.82	B.1.595	V3
MCoV-31464	EPI_ISL_2190068	2020-12-24	256	ALINITY	28.13	B.1.2	V3
MCoV-31465	EPI_ISL_2190069	2020-12-24	256	ALINITY	23.07	B.1.596	V3
MCoV-31467	EPI_ISL_2190071	2020-12-24	256	PANTHER	18.2	B.1	V3
MCoV-31469	EPI_ISL_2190073	2020-12-24	256	ALINITY	25.12	B.1.596	V3
MCoV-31470	EPI_ISL_2190074	2020-12-24	256	ALINITY	29.68	B.1.2	V3
MCoV-31471	EPI_ISL_2190075	2020-12-24	256	ALINITY	38.61	B.1.2	V3
MCoV-31472	EPI_ISL_2190076	2020-12-24	256	PANTHER	20.3	B.1.596	V3
MCoV-31473	EPI_ISL_2190077	2020-12-24	256	ALINITY	27.63	B.1.2	V3
MCoV-31475	EPI_ISL_2190079	2020-12-24	256	PANTHER	22.7	B.1.595	V3
MCoV-31476	EPI_ISL_2190080	2020-12-24	256	ALINITY	29.15	B.1.2	V3
MCoV-31477	EPI_ISL_2190081	2020-12-24	256	PANTHER	18.2	B.1.2	V3
MCoV-31481	EPI_ISL_2190085	2020-12-24	623	ALINITY	37.97	B.1.2	V3
MCoV-31482	EPI_ISL_2190086	2020-12-24	256	ALINITY	16.71	B.1.2	V3
MCoV-31491	EPI_ISL_2190095	2020-12-24	256	PANTHER	22.0	B.1.2	V3
MCoV-31493	EPI_ISL_2190097	2020-12-24	458	PANTHER	32.8	B.1.2	V3
MCoV-31505	EPI_ISL_2190139	2020-12-24	256	PANTHER	29.9	B.1.1.519	V3
MCoV-31515	EPI_ISL_2190151	2020-12-24	256	ALINITY	14.03	B.1.2	V3
MCoV-31526	EPI_ISL_2190162	2020-12-24	256	ALINITY	37.57	B.1.2	V3
MCoV-31527	EPI_ISL_2190163	2020-12-24	256	PANTHER	14.4	B.1.2	V3
MCoV-31539	EPI_ISL_2190175	2020-12-24	256	ALINITY	19.57	B.1.2	V3
MCoV-31544	EPI_ISL_2190180	2020-12-24	256	ALINITY	37.74	B.1.2	V3
MCoV-31547	EPI_ISL_2190183	2020-12-24	450	ALINITY	36.03	B.1.2	V3
MCoV-31551	EPI_ISL_2190187	2020-12-24	256	PANTHER	17.6	B.1.2	V3
MCoV-31553	EPI_ISL_2190189	2020-12-24	256	PANTHER	26.3	B.1.1	V3
MCoV-31563	EPI_ISL_2190199	2020-12-24	256	ALINITY	26.41	B.1.2	V3
MCoV-31564	EPI_ISL_2190200	2020-12-24	256	ALINITY	14.71	B.1.595	V3
MCoV-31601	EPI_ISL_2190237	2020-12-24	256	ALINITY	13.93	B.1.2	V3
MCoV-31605	EPI_ISL_2190241	2020-12-24	256	PANTHER	17.1	B.1.2	V3
MCoV-31612	EPI_ISL_2190248	2020-12-24	346	ALINITY	34.19	B.1.2	V3
MCoV-31616	EPI_ISL_2190252	2020-12-24	256	ALINITY	28.12	B.1.595	V3
MCoV-31627	EPI_ISL_2190263	2020-12-24	256	ALINITY	26.15	B.1.2	V3
MCoV-33976	EPI_ISL_2202255	2020-12-24	256	ALINITY	27.46	B.1.2	V3
MCoV-33977	EPI_ISL_2202257	2020-12-24	459	PANTHER	38.3	B.1	V3
MCoV-33988	EPI_ISL_2202282	2020-12-24	480	PANTHER	36.0	B.1.111	V3
MCoV-33989	EPI_ISL_2202285	2020-12-24	483	PANTHER	36.1	B.1.595	V3
MCoV-34000	EPI_ISL_2202312	2020-12-24	256	PANTHER	20.3	B.1.1	V3
MCoV-34001	EPI_ISL_2202313	2020-12-24	256	PANTHER	20.1	B.1.2	V3
MCoV-34013	EPI_ISL_2202341	2020-12-24	256	PANTHER	22.0	B.1.2	V3
MCoV-34025	EPI_ISL_2202372	2020-12-24	256	PANTHER	15.9	B.1.2	V3
MCoV-34037	EPI_ISL_2202419	2020-12-24	257	PANTHER	31.0	B.1.396	V3
MCoV-34049	EPI_ISL_2202479	2020-12-24	473	PANTHER	35.2	B.1	V3
MCoV-34060	EPI_ISL_2202533	2020-12-24	428	PANTHER	31.8	B.1.596	V3
MCoV-30333	EPI_ISL_1304886	2020-12-25	256	PANTHER	17.9	B.1.2	V3
MCoV-30344	EPI_ISL_1304897	2020-12-25	257	PANTHER	34.3	B.1.2	V3
MCoV-30345	EPI_ISL_1304898	2020-12-25	256	ALINITY	23.35	B.1.2	V3
MCoV-30358	EPI_ISL_1304911	2020-12-25	675	PANTHER	37.7	B.1.2	V3
MCoV-30382	EPI_ISL_1304935	2020-12-25	256	PANTHER	30.4	B.1.2	V3
MCoV-30391	EPI_ISL_1304944	2020-12-25	256	PANTHER	28.1	B.1	V3
MCoV-30403	EPI_ISL_1304956	2020-12-25	256	PANTHER	29.2	B.1	V3
MCoV-30416	EPI_ISL_1304969	2020-12-25	256	PANTHER	25.1	B.1.577	V3
MCoV-30417	EPI_ISL_1304970	2020-12-25	507	PANTHER	34.2	B.1	V3
MCoV-30423	EPI_ISL_1304976	2020-12-25	256	PANTHER	22.9	B.1.2	V3
MCoV-30435	EPI_ISL_1304988	2020-12-25	256	ALINITY	20.21	B.1.2	V3
MCoV-30436	EPI_ISL_1304989	2020-12-25	256	PANTHER	18.6	B.1.2	V3
MCoV-30462	EPI_ISL_1305015	2020-12-25	256	PANTHER	21.5	B.1.2	V3
MCoV-30486	EPI_ISL_1305039	2020-12-25	256	PANTHER	22.1	B.1.234	V3
MCoV-34121	EPI_ISL_2202697	2020-12-25	454	ALINITY	36.1	B.1.2	V3
MCoV-34122	EPI_ISL_2202701	2020-12-25	260	PANTHER	33.0	B.1.243	V3
MCoV-34123	EPI_ISL_2202703	2020-12-25	256	PANTHER	17.3	B.1.234	V3
MCoV-34124	EPI_ISL_2202705	2020-12-25	256	PANTHER	22.8	B.1.420	V3
MCoV-34125	EPI_ISL_2202707	2020-12-25	256	PANTHER	22.5	B.1.2	V3
MCoV-34127	EPI_ISL_2202715	2020-12-25	256	PANTHER	18.8	B.1.2	V3
MCoV-34128	EPI_ISL_2202719	2020-12-25	462	PANTHER	33.7	B.1.1.37	V3
MCoV-34132	EPI_ISL_2202737	2020-12-25	260	PANTHER	32.1	B.1.2	V3
MCoV-34136	EPI_ISL_2202755	2020-12-25	256	PANTHER	25.8	B.1.2	V3
MCoV-34137	EPI_ISL_2202758	2020-12-25	256	PANTHER	26.0	B.1.243	V3
MCoV-34138	EPI_ISL_2202763	2020-12-25	256	ALINITY	25.7	B.1.569	V3
MCoV-34140	EPI_ISL_2202772	2020-12-25	256	PANTHER	18.9	B.1.564	V3
MCoV-34141	EPI_ISL_2202778	2020-12-25	260	PANTHER	31.1	B.1.577	V3
MCoV-34152	EPI_ISL_2202822	2020-12-25	256	PANTHER	27.1	B.1.2	V3
MCoV-22850	EPI_ISL_1077380	2020-12-26	411	ALINITY	39.35	B.1	V3
MCoV-22861	EPI_ISL_1077391	2020-12-26	256	PANTHER	18.6	B.1.2	V3
MCoV-22862	EPI_ISL_1077392	2020-12-26	412	ALINITY	38.69	B.1	V3
MCoV-22879	EPI_ISL_1077409	2020-12-26	415	PANTHER	34.8	B.1.596	V3
MCoV-22885	EPI_ISL_1077415	2020-12-26	256	PANTHER	23.1	B.1.243	V3
MCoV-22886	EPI_ISL_1077416	2020-12-26	415	ALINITY	30.76	B.1.596	V3
MCoV-22896	EPI_ISL_1077426	2020-12-26	412	ALINITY	26.59	B.1.2	V3
MCoV-22898	EPI_ISL_1077428	2020-12-26	256	PANTHER	16.7	B.1.2	V3
MCoV-22908	EPI_ISL_1077438	2020-12-26	256	PANTHER	21.3	B.1.2	V3
MCoV-22909	EPI_ISL_1077439	2020-12-26	258	ALINITY	22.84	B.1.2	V3
MCoV-22910	EPI_ISL_1077440	2020-12-26	256	ALINITY	11.86	B.1.1.519	V3
MCoV-22921	EPI_ISL_1077451	2020-12-26	260	ALINITY	26.64	B.1.2	V3
MCoV-22932	EPI_ISL_1077462	2020-12-26	412	PANTHER	26.2	B.1	V3
MCoV-22933	EPI_ISL_1077463	2020-12-26	256	PANTHER	23.9	B.1	V3
MCoV-22934	EPI_ISL_1077464	2020-12-26	412	PANTHER	38.8	B.1.596	V3
MCoV-30356	EPI_ISL_1304909	2020-12-26	257	PANTHER	27.3	B.1.2	V3
MCoV-30380	EPI_ISL_1304933	2020-12-26	257	PANTHER	31.2	B.1.577	V3
MCoV-30381	EPI_ISL_1304934	2020-12-26	256	ALINITY	19.49	B.1.2	V3
MCoV-30393	EPI_ISL_1304946	2020-12-26	256	PANTHER	21.2	B.1.2	V3
MCoV-30415	EPI_ISL_1304968	2020-12-26	256	PANTHER	17.6	B.1.582	V3
MCoV-30452	EPI_ISL_1305005	2020-12-26	256	ALINITY	17.31	B.1.2	V3
MCoV-30459	EPI_ISL_1305012	2020-12-26	256	ALINITY	25.41	C.23	V3
MCoV-30461	EPI_ISL_1305014	2020-12-26	256	ALINITY	26.88	B.1.126	V3
MCoV-30471	EPI_ISL_1305024	2020-12-26	256	ALINITY	16.38	B.1.2	V3
MCoV-30472	EPI_ISL_1305025	2020-12-26	256	ALINITY	20.95	B.1.2	V3
MCoV-30474	EPI_ISL_1305027	2020-12-26	256	ALINITY	14.48	B.1.349	V3
MCoV-30483	EPI_ISL_1305036	2020-12-26	256	ALINITY	14.25	B.1.595	V3
MCoV-30507	EPI_ISL_1305060	2020-12-26	256	ALINITY	16.25	B.1.429	V3
MCoV-34156	EPI_ISL_2202831	2020-12-26	257	ALINITY	29.94	B.1.2	V3
MCoV-34157	EPI_ISL_2202834	2020-12-26	256	ALINITY	11.21	B.1	V3
MCoV-34158	EPI_ISL_2202837	2020-12-26	256	ALINITY	14.72	B.1.2	V3
MCoV-34159	EPI_ISL_2202839	2020-12-26	256	ALINITY	27.49	B.1.311	V3
MCoV-34160	EPI_ISL_2202841	2020-12-26	256	ALINITY	24.9	B.1.2	V3
MCoV-34161	EPI_ISL_2202844	2020-12-26	256	ALINITY	27.29	B.1.2	V3
MCoV-34262	EPI_ISL_2203173	2020-12-26	256	ALINITY	22.55	B.1.1.416	V3
MCoV-34264	EPI_ISL_2203442	2020-12-26	256	ALINITY	21.08	B.1.2	V3
MCoV-34265	EPI_ISL_2203443	2020-12-26	256	ALINITY	18.53	B.1.2	V3
MCoV-34266	EPI_ISL_2203444	2020-12-26	256	ALINITY	17.33	B.1.2	V3
MCoV-34268	EPI_ISL_2203446	2020-12-26	256	ALINITY	32.8	B.1.2	V3
MCoV-34269	EPI_ISL_2203447	2020-12-26	256	ALINITY	26.64	B.1.596	V3
MCoV-34270	EPI_ISL_2203448	2020-12-26	256	PANTHER	21.1	B.1	V3
MCoV-34271	EPI_ISL_2203449	2020-12-26	262	PANTHER	29.5	B.1.396	V3
MCoV-34272	EPI_ISL_2203450	2020-12-26	356	PANTHER	30.2	B.1.2	V3
MCoV-34273	EPI_ISL_2203451	2020-12-26	256	PANTHER	18.7	B.1.2	V3
MCoV-34274	EPI_ISL_2203452	2020-12-26	256	PANTHER	28.4	B.1.234	V3
MCoV-34277	EPI_ISL_2203455	2020-12-26	256	PANTHER	24.1	B.1.1.519	V3
MCoV-34279	EPI_ISL_2203457	2020-12-26	256	PANTHER	22.8	P.2	V3
MCoV-34280	EPI_ISL_2203458	2020-12-26	256	PANTHER	24.1	B.1	V3
MCoV-34281	EPI_ISL_2203459	2020-12-26	256	PANTHER	22.6	B.1.596	V3
MCoV-34282	EPI_ISL_2203460	2020-12-26	256	ALINITY	26.58	B.1.2	V3
MCoV-34283	EPI_ISL_2203461	2020-12-26	256	ALINITY	27.83	B.1.2	V3
MCoV-34284	EPI_ISL_2203462	2020-12-26	422	ALINITY	34.88	B.1	V3
MCoV-34285	EPI_ISL_2203463	2020-12-26	375	ALINITY	28.17	B.1.2	V3
MCoV-34286	EPI_ISL_2203464	2020-12-26	301	ALINITY	28.71	B.1.234	V3
MCoV-34287	EPI_ISL_2203465	2020-12-26	293	CEPHEID	33.5	B.1	V3
MCoV-34288	EPI_ISL_2203466	2020-12-26	498	ALINITY	33.54	B.1.396	V3
MCoV-34290	EPI_ISL_2203468	2020-12-26	256	ALINITY	13.0	B.1.2	V3
MCoV-34291	EPI_ISL_2203469	2020-12-26	256	ALINITY	20.11	B.1.2	V3
MCoV-34292	EPI_ISL_2203470	2020-12-26	256	ALINITY	13.72	B.1.1.362	V3
MCoV-34293	EPI_ISL_2203471	2020-12-26	256	PANTHER	19.8	B.1.234	V3
MCoV-34294	EPI_ISL_2203472	2020-12-26	256	PANTHER	21.3	B.1.243	V3
MCoV-34295	EPI_ISL_2203473	2020-12-26	257	ALINITY	25.26	B.1.243	V3
MCoV-34296	EPI_ISL_2203474	2020-12-26	256	ALINITY	19.43	B.1.234	V3
MCoV-34297	EPI_ISL_2203475	2020-12-26	256	ALINITY	15.48	B.1.243	V3
MCoV-34298	EPI_ISL_2203476	2020-12-26	256	ALINITY	21.51	B.1.2	V3
MCoV-34299	EPI_ISL_2203477	2020-12-26	256	ALINITY	28.57	B.1.2	V3
MCoV-34301	EPI_ISL_2203479	2020-12-26	256	ALINITY	21.81	B.1.396	V3
MCoV-34303	EPI_ISL_2203481	2020-12-26	256	PANTHER	19.8	B.1.2	V3
MCoV-34305	EPI_ISL_2203483	2020-12-26	256	PANTHER	20.1	B.1.596	V3
MCoV-34308	EPI_ISL_2203486	2020-12-26	256	PANTHER	19.0	B.1.1.432	V3
MCoV-34309	EPI_ISL_2203487	2020-12-26	287	PANTHER	30.0	B.1.2	V3
MCoV-21336	EPI_ISL_1075782	2020-12-27	256	PANTHER	27.6	B.1	V3
MCoV-21338	EPI_ISL_1075784	2020-12-27	410	PANTHER	32.1	B.1.2	V3
MCoV-21347	EPI_ISL_1075793	2020-12-27	256	PANTHER	16.7	B.1.2	V3
MCoV-21350	EPI_ISL_1075796	2020-12-27	256	PANTHER	27.7	B.1	V3
MCoV-21357	EPI_ISL_1075803	2020-12-27	403	PANTHER	38.1	B.1	V3
MCoV-21370	EPI_ISL_1075816	2020-12-27	256	PANTHER	15.2	B.1.2	V3
MCoV-22845	EPI_ISL_1077375	2020-12-27	408	PANTHER	38.1	B.1.596	V3
MCoV-22846	EPI_ISL_1077376	2020-12-27	256	PANTHER	16.7	B.1.2	V3
MCoV-22854	EPI_ISL_1077384	2020-12-27	275	ALINITY	36.39	B.1	V3
MCoV-22857	EPI_ISL_1077387	2020-12-27	416	PANTHER	25.4	B.1	V3
MCoV-22858	EPI_ISL_1077388	2020-12-27	444	PANTHER	38.3	B.1	V3
MCoV-22859	EPI_ISL_1077389	2020-12-27	432	PANTHER	35.8	B.1.596	V3
MCoV-22866	EPI_ISL_1077396	2020-12-27	256	ALINITY	17.68	B.1.2	V3
MCoV-22867	EPI_ISL_1077397	2020-12-27	256	PANTHER	19.5	B.1	V3
MCoV-22869	EPI_ISL_1077399	2020-12-27	259	PANTHER	26.7	B.1.2	V3
MCoV-22877	EPI_ISL_1077407	2020-12-27	256	PANTHER	18.5	B.1.2	V3
MCoV-22880	EPI_ISL_1077410	2020-12-27	415	PANTHER	34.9	B.1.596	V3
MCoV-22881	EPI_ISL_1077411	2020-12-27	413	PANTHER	36.1	B.1	V3
MCoV-22883	EPI_ISL_1077413	2020-12-27	256	PANTHER	18.0	B.1.396	V3
MCoV-22889	EPI_ISL_1077419	2020-12-27	256	PANTHER	13.5	B.1.2	V3
MCoV-22890	EPI_ISL_1077420	2020-12-27	415	PANTHER	34.0	B.1	V3
MCoV-22891	EPI_ISL_1077421	2020-12-27	256	CEPHEID	17.7	B.1.596	V3
MCoV-22892	EPI_ISL_1077422	2020-12-27	257	PANTHER	25.8	B.1	V3
MCoV-22901	EPI_ISL_1077431	2020-12-27	256	PANTHER	20.0	B.1.596	V3
MCoV-22902	EPI_ISL_1077432	2020-12-27	412	PANTHER	33.1	B.1.2	V3
MCoV-22903	EPI_ISL_1077433	2020-12-27	332	PANTHER	34.1	B.1.596	V3
MCoV-22916	EPI_ISL_1077446	2020-12-27	313	PANTHER	36.3	B.1.596	V3
MCoV-22927	EPI_ISL_1077457	2020-12-27	256	PANTHER	20.2	B.1.234	V3
MCoV-22928	EPI_ISL_1077458	2020-12-27	256	PANTHER	28.5	B.1.234	V3
MCoV-33695	EPI_ISL_2201003	2020-12-27	694	PANTHER	36.4	B.1	V3
MCoV-33696	EPI_ISL_2201004	2020-12-27	256	PANTHER	29.3	B.1.2	V3
MCoV-33706	EPI_ISL_2201014	2020-12-27	689	ALINITY	29.77	B.1	V3
MCoV-33719	EPI_ISL_2201027	2020-12-27	298	CEPHEID	25.0	B.1.126	V3
MCoV-33728	EPI_ISL_2201036	2020-12-27	256	PANTHER	14.3	B.1.2	V3
MCoV-33743	EPI_ISL_2201051	2020-12-27	256	ALINITY	13.29	B.1.596	V3
MCoV-33754	EPI_ISL_2201062	2020-12-27	256	ALINITY	24.23	B.1.582	V3
MCoV-33755	EPI_ISL_2201063	2020-12-27	256	PANTHER	19.9	B.1.2	V3
MCoV-33764	EPI_ISL_2201072	2020-12-27	256	PANTHER	16.9	B.1.2	V3
MCoV-33767	EPI_ISL_2201075	2020-12-27	444	PANTHER	34.6	B.1.596	V3
MCoV-33768	EPI_ISL_2201076	2020-12-27	256	ALINITY	23.59	B.1.1.335	V3
MCoV-33769	EPI_ISL_2201077	2020-12-27	256	PANTHER	21.6	B.1.234	V3
MCoV-33770	EPI_ISL_2201078	2020-12-27	256	ALINITY	28.5	B.1.1	V3
MCoV-33778	EPI_ISL_2201086	2020-12-27	256	ALINITY	27.19	B.1.2	V3
MCoV-33780	EPI_ISL_2201088	2020-12-27	256	PANTHER	21.5	B.1.2	V3
MCoV-33934	EPI_ISL_2202157	2020-12-27	256	ALINITY	13.13	B.1.577	V3
MCoV-33954	EPI_ISL_2202203	2020-12-27	256	ALINITY	28.92	P.2	V3
MCoV-33955	EPI_ISL_2202205	2020-12-27	480	PANTHER	36.6	B.1.596	V3
MCoV-33957	EPI_ISL_2202210	2020-12-27	476	PANTHER	18.8	B.1.2	V3
MCoV-33963	EPI_ISL_2202223	2020-12-27	443	PANTHER	35.8	B.1.2	V3
MCoV-33964	EPI_ISL_2202226	2020-12-27	256	PANTHER	23.7	B.1.595	V3
MCoV-33970	EPI_ISL_2202240	2020-12-27	440	PANTHER	35.3	B.1.2	V3
MCoV-34267	EPI_ISL_2203445	2020-12-27	263	PANTHER	34.7	B.1.2	V3
MCoV-21307	EPI_ISL_1075753	2020-12-28	256	ALINITY	19.33	B.1.396	V3
MCoV-21310	EPI_ISL_1075756	2020-12-28	256	PANTHER	22.1	B.1.2	V3
MCoV-21313	EPI_ISL_1075759	2020-12-28	256	ALINITY	22.12	B.1.2	V3
MCoV-21316	EPI_ISL_1075762	2020-12-28	410	ALINITY	34.0	B.1.2	V3
MCoV-21317	EPI_ISL_1075763	2020-12-28	256	ALINITY	31.12	B.1.2	V3
MCoV-21320	EPI_ISL_1075766	2020-12-28	256	ALINITY	19.24	B.1.2	V3
MCoV-21321	EPI_ISL_1075767	2020-12-28	256	ALINITY	17.27	B.1.577	V3
MCoV-21323	EPI_ISL_1075769	2020-12-28	256	PANTHER	20.5	B.1.429	V3
MCoV-21324	EPI_ISL_1075770	2020-12-28	410	PANTHER	33.8	B.1.2	V3
MCoV-21328	EPI_ISL_1075774	2020-12-28	256	PANTHER	15.8	B.1.234	V3
MCoV-21339	EPI_ISL_1075785	2020-12-28	410	ALINITY	41.17	B.1.596	V3
MCoV-21341	EPI_ISL_1075787	2020-12-28	256	PANTHER	18.9	B.1.596	V3
MCoV-21344	EPI_ISL_1075790	2020-12-28	256	PANTHER	15.9	B.1	V3
MCoV-21349	EPI_ISL_1075795	2020-12-28	256	PANTHER	15.4	B.1.2	V3
MCoV-21351	EPI_ISL_1075797	2020-12-28	404	ALINITY	33.57	B.1.596	V3
MCoV-21355	EPI_ISL_1075801	2020-12-28	256	ALINITY	35.61	B.1.2	V3
MCoV-21358	EPI_ISL_1075804	2020-12-28	256	ALINITY	18.91	B.1.243	V3
MCoV-21360	EPI_ISL_1075806	2020-12-28	256	PANTHER	30.4	B.1.2	V3
MCoV-21362	EPI_ISL_1075808	2020-12-28	414	ALINITY	33.8	B.1.2	V3
MCoV-21363	EPI_ISL_1075809	2020-12-28	256	PANTHER	20.5	B.1.595	V3
MCoV-21375	EPI_ISL_1075821	2020-12-28	410	PANTHER	34.7	B.1.596	V3
MCoV-21376	EPI_ISL_1075822	2020-12-28	256	ALINITY	20.86	B.1.2	V3
MCoV-21382	EPI_ISL_1075828	2020-12-28	256	ALINITY	24.53	B.1.2	V3
MCoV-21386	EPI_ISL_1075832	2020-12-28	256	PANTHER	28.5	B.1.2	V3
MCoV-21387	EPI_ISL_1075833	2020-12-28	411	ALINITY	39.9	B.1.595	V3
MCoV-21389	EPI_ISL_1075835	2020-12-28	406	ALINITY	36.63	B.1.2	V3
MCoV-21390	EPI_ISL_1075836	2020-12-28	256	ALINITY	17.49	B.1.2	V3
MCoV-21391	EPI_ISL_1075837	2020-12-28	256	ALINITY	23.44	B.1.595	V3
MCoV-21393	EPI_ISL_1075839	2020-12-28	256	PANTHER	15.0	P.2	V3
MCoV-21394	EPI_ISL_1075840	2020-12-28	256	PANTHER	16.7	B.1	V3
MCoV-21396	EPI_ISL_1075842	2020-12-28	405	PANTHER	34.2	B.1	V3
MCoV-21398	EPI_ISL_1075844	2020-12-28	256	PANTHER	15.3	B.1.2	V3
MCoV-22747	EPI_ISL_1077275	2020-12-28	256	ALINITY	12.37	B.1.595	V3
MCoV-22748	EPI_ISL_1077276	2020-12-28	256	ALINITY	29.8	B.1.595	V3
MCoV-22750	EPI_ISL_1077278	2020-12-28	256	ALINITY	39.0	B.1.2	V3
MCoV-22751	EPI_ISL_1077279	2020-12-28	256	PANTHER	25.3	B.1.2	V3
MCoV-22752	EPI_ISL_1077280	2020-12-28	256	PANTHER	20.1	C.36	V3
MCoV-22753	EPI_ISL_1077281	2020-12-28	256	PANTHER	25.8	B.1.2	V3
MCoV-22754	EPI_ISL_1077282	2020-12-28	410	ALINITY	40.13	B.1.369	V3
MCoV-22757	EPI_ISL_1077285	2020-12-28	256	PANTHER	25.9	B.1	V3
MCoV-22758	EPI_ISL_1077286	2020-12-28	257	ALINITY	34.15	B.1	V3
MCoV-22760	EPI_ISL_1077288	2020-12-28	622	ALINITY	32.69	B.1	V3
MCoV-22762	EPI_ISL_1077290	2020-12-28	256	PANTHER	15.8	B.1.2	V3
MCoV-22763	EPI_ISL_1077291	2020-12-28	256	PANTHER	25.0	B.1.2	V3
MCoV-22764	EPI_ISL_1077292	2020-12-28	256	ALINITY	17.35	B.1.234	V3
MCoV-22773	EPI_ISL_1077301	2020-12-28	417	ALINITY	17.99	B.1	V3
MCoV-22774	EPI_ISL_1077302	2020-12-28	258	ALINITY	15.81	B.1.1.222	V3
MCoV-22777	EPI_ISL_1077305	2020-12-28	256	ALINITY	23.85	B.1	V3
MCoV-22781	EPI_ISL_1077309	2020-12-28	264	ALINITY	21.75	B.1.2	V3
MCoV-22782	EPI_ISL_1077310	2020-12-28	256	ALINITY	35.69	B.1	V3
MCoV-22783	EPI_ISL_1077311	2020-12-28	256	ALINITY	12.26	B.1.429	V3
MCoV-22784	EPI_ISL_1077312	2020-12-28	256	ALINITY	23.96	B.1.429	V3
MCoV-22785	EPI_ISL_1077313	2020-12-28	433	PANTHER	33.0	B.1	V3
MCoV-22786	EPI_ISL_1077314	2020-12-28	256	ALINITY	30.5	B.1	V3
MCoV-22787	EPI_ISL_1077315	2020-12-28	256	ALINITY	14.85	B.1.577	V3
MCoV-22788	EPI_ISL_1077316	2020-12-28	257	PANTHER	32.9	B.1.596	V3
MCoV-22789	EPI_ISL_1077317	2020-12-28	256	PANTHER	26.7	B.1.160	V3
MCoV-22793	EPI_ISL_1077321	2020-12-28	261	ALINITY	24.42	B.1	V3
MCoV-22794	EPI_ISL_1077322	2020-12-28	256	PANTHER	34.1	B.1	V3
MCoV-22795	EPI_ISL_1077323	2020-12-28	256	ALINITY	14.42	B.1.2	V3
MCoV-22797	EPI_ISL_1077325	2020-12-28	477	ALINITY	17.16	B.1.2	V3
MCoV-22799	EPI_ISL_1077327	2020-12-28	413	ALINITY	35.31	B.1.596	V3
MCoV-22800	EPI_ISL_1077328	2020-12-28	257	ALINITY	31.06	B.1.596	V3
MCoV-22807	EPI_ISL_1077335	2020-12-28	256	PANTHER	21.2	B.1.429	V3
MCoV-22808	EPI_ISL_1077336	2020-12-28	291	ALINITY	23.97	B.1	V3
MCoV-22809	EPI_ISL_1077337	2020-12-28	470	PANTHER	32.0	B.1	V3
MCoV-22811	EPI_ISL_1077339	2020-12-28	256	PANTHER	19.4	B.1.2	V3
MCoV-22813	EPI_ISL_1077341	2020-12-28	257	PANTHER	36.6	B.1.596	V3
MCoV-22814	EPI_ISL_1077342	2020-12-28	256	ALINITY	14.39	B.1.2	V3
MCoV-22819	EPI_ISL_1077347	2020-12-28	256	ALINITY	36.13	B.1	V3
MCoV-22821	EPI_ISL_1077351	2020-12-28	277	PANTHER	30.2	B.1	V3
MCoV-22823	EPI_ISL_1077353	2020-12-28	256	PANTHER	22.1	B.1.577	V3
MCoV-22824	EPI_ISL_1077354	2020-12-28	256	PANTHER	26.5	B.1	V3
MCoV-22825	EPI_ISL_1077355	2020-12-28	256	ALINITY	27.96	B.1	V3
MCoV-22830	EPI_ISL_1077360	2020-12-28	256	ALINITY	13.35	B.1.429	V3
MCoV-22831	EPI_ISL_1077361	2020-12-28	256	PANTHER	27.2	B.1	V3
MCoV-22832	EPI_ISL_1077362	2020-12-28	256	PANTHER	29.7	B.1	V3
MCoV-22833	EPI_ISL_1077363	2020-12-28	674	PANTHER	21.9	B.1	V3
MCoV-22835	EPI_ISL_1077365	2020-12-28	256	ALINITY	17.03	B.1.2	V3
MCoV-22836	EPI_ISL_1077366	2020-12-28	256	PANTHER	19.3	B.1.234	V3
MCoV-22840	EPI_ISL_1077370	2020-12-28	417	ALINITY	25.49	B.1.595	V3
MCoV-22841	EPI_ISL_1077371	2020-12-28	410	PANTHER	35.2	B.1	V3
MCoV-22848	EPI_ISL_1077378	2020-12-28	256	ALINITY	12.22	B.1	V3
MCoV-22851	EPI_ISL_1077381	2020-12-28	256	ALINITY	15.45	B.1.596	V3
MCoV-22852	EPI_ISL_1077382	2020-12-28	256	ALINITY	16.88	B.1.2	V3
MCoV-22853	EPI_ISL_1077383	2020-12-28	256	ALINITY	17.21	B.1.596	V3
MCoV-22860	EPI_ISL_1077390	2020-12-28	256	PANTHER	20.0	B.1.575	V3
MCoV-22863	EPI_ISL_1077393	2020-12-28	263	PANTHER	34.4	B.1	V3
MCoV-22868	EPI_ISL_1077398	2020-12-28	256	PANTHER	21.9	B.1.2	V3
MCoV-22871	EPI_ISL_1077401	2020-12-28	256	ALINITY	14.32	B.1.2	V3
MCoV-22875	EPI_ISL_1077405	2020-12-28	256	ALINITY	18.93	B.1.609	V3
MCoV-22876	EPI_ISL_1077406	2020-12-28	417	PANTHER	33.3	B.1.2	V3
MCoV-22884	EPI_ISL_1077414	2020-12-28	363	ALINITY	34.74	B.1	V3
MCoV-22888	EPI_ISL_1077418	2020-12-28	359	ALINITY	36.84	B.1.596	V3
MCoV-22894	EPI_ISL_1077424	2020-12-28	410	ALINITY	36.16	B.1	V3
MCoV-22895	EPI_ISL_1077425	2020-12-28	417	ALINITY	41.22	B.1.596	V3
MCoV-22899	EPI_ISL_1077429	2020-12-28	256	ALINITY	21.02	B.1.2	V3
MCoV-22907	EPI_ISL_1077437	2020-12-28	256	ALINITY	19.33	B.1.561	V3
MCoV-22911	EPI_ISL_1077441	2020-12-28	312	PANTHER	19.6	B.1.2	V3
MCoV-22912	EPI_ISL_1077442	2020-12-28	256	ALINITY	21.64	B.1.2	V3
MCoV-22918	EPI_ISL_1077448	2020-12-28	259	ALINITY	35.22	B.1.596	V3
MCoV-22923	EPI_ISL_1077453	2020-12-28	267	PANTHER	21.7	B.1.2	V3
MCoV-22930	EPI_ISL_1077460	2020-12-28	256	ALINITY	13.74	B.1.2	V3
MCoV-26392	EPI_ISL_1236172	2020-12-28	256	ALINITY	15.46	B.1.1.432	V3
MCoV-26395	EPI_ISL_1236175	2020-12-28	416	ALINITY	39.01	B.1	V3
MCoV-26414	EPI_ISL_1236194	2020-12-28	256	PANTHER	24.2	B.1.609	V3
MCoV-26437	EPI_ISL_1236217	2020-12-28	256	ALINITY	22.45	B.1.2	V3
MCoV-26438	EPI_ISL_1236218	2020-12-28	256	ALINITY	14.56	B.1.2	V3
MCoV-33740	EPI_ISL_2201048	2020-12-28	669	ALINITY	32.47	B.1	V3
MCoV-33752	EPI_ISL_2201060	2020-12-28	256	PANTHER	25.0	B.1.2	V3
MCoV-33783	EPI_ISL_2201790	2020-12-28	256	ALINITY	17.81	B.1.177	V3
MCoV-33785	EPI_ISL_2201795	2020-12-28	256	PANTHER	14.0	B.1.177.18	V3
MCoV-33788	EPI_ISL_2201802	2020-12-28	256	PANTHER	26.2	B.1.396	V3
MCoV-33789	EPI_ISL_2201804	2020-12-28	256	PANTHER	18.3	B.1.396	V3
MCoV-33790	EPI_ISL_2201807	2020-12-28	256	PANTHER	18.4	B.1.2	V3
MCoV-33791	EPI_ISL_2201809	2020-12-28	256	PANTHER	30.2	B.1.577	V3
MCoV-33792	EPI_ISL_2201811	2020-12-28	256	PANTHER	16.8	B.1.2	V3
MCoV-33793	EPI_ISL_2201813	2020-12-28	256	ALINITY	35.02	B.1.609	V3
MCoV-33794	EPI_ISL_2201816	2020-12-28	256	ALINITY	17.21	B.1.1.222	V3
MCoV-33795	EPI_ISL_2201818	2020-12-28	256	PANTHER	24.6	B.1.2	V3
MCoV-33797	EPI_ISL_2201822	2020-12-28	256	PANTHER	32.4	B.1.396	V3
MCoV-33798	EPI_ISL_2201824	2020-12-28	256	ALINITY	12.09	B.1.2	V3
MCoV-33800	EPI_ISL_2201829	2020-12-28	256	ALINITY	22.54	B.1.2	V3
MCoV-33801	EPI_ISL_2201832	2020-12-28	439	PANTHER	32.4	B.1.2	V3
MCoV-33802	EPI_ISL_2201834	2020-12-28	256	ALINITY	20.55	B.1.578	V3
MCoV-33805	EPI_ISL_2201841	2020-12-28	256	ALINITY	15.03	B.1	V3
MCoV-33806	EPI_ISL_2201844	2020-12-28	256	ALINITY	29.03	B.1.2	V3
MCoV-33807	EPI_ISL_2201846	2020-12-28	421	ALINITY	41.32	B.1.2	V3
MCoV-33808	EPI_ISL_2201848	2020-12-28	256	ALINITY	26.53	B.1.577	V3
MCoV-33809	EPI_ISL_2201850	2020-12-28	608	PANTHER	37.2	B.1.595	V3
MCoV-33810	EPI_ISL_2201853	2020-12-28	256	PANTHER	12.7	B.1.596	V3
MCoV-33812	EPI_ISL_2201857	2020-12-28	256	ALINITY	23.05	B.1.2	V3
MCoV-33813	EPI_ISL_2201859	2020-12-28	256	ALINITY	15.39	B.1.596	V3
MCoV-33814	EPI_ISL_2201861	2020-12-28	256	ALINITY	15.06	B.1.2	V3
MCoV-33816	EPI_ISL_2201865	2020-12-28	256	PANTHER	25.0	B.1.2	V3
MCoV-33818	EPI_ISL_2201869	2020-12-28	491	PANTHER	36.5	B.1.2	V3
MCoV-33821	EPI_ISL_2201876	2020-12-28	256	PANTHER	19.6	B.1	V3
MCoV-33822	EPI_ISL_2201879	2020-12-28	256	PANTHER	16.7	B.1.582	V3
MCoV-33823	EPI_ISL_2201881	2020-12-28	256	PANTHER	21.8	B.1.2	V3
MCoV-33825	EPI_ISL_2201885	2020-12-28	422	ALINITY	37.38	B.1.595	V3
MCoV-33826	EPI_ISL_2201887	2020-12-28	256	PANTHER	17.7	B.1.2	V3
MCoV-33827	EPI_ISL_2201890	2020-12-28	256	PANTHER	39.1	B.1.596	V3
MCoV-33829	EPI_ISL_2201894	2020-12-28	256	ALINITY	24.62	B.1.2	V3
MCoV-33830	EPI_ISL_2201896	2020-12-28	256	ALINITY	28.52	B.1.2	V3
MCoV-33831	EPI_ISL_2201898	2020-12-28	256	ALINITY	21.0	B.1.369	V3
MCoV-33833	EPI_ISL_2201903	2020-12-28	447	PANTHER	37.0	B.1	V3
MCoV-33835	EPI_ISL_2201908	2020-12-28	256	ALINITY	15.13	B.1.2	V3
MCoV-33836	EPI_ISL_2201910	2020-12-28	256	PANTHER	21.9	B.1.2	V3
MCoV-33837	EPI_ISL_2201913	2020-12-28	256	PANTHER	24.2	B.1.577	V3
MCoV-33838	EPI_ISL_2201915	2020-12-28	438	PANTHER	35.8	B.1.2	V3
MCoV-33840	EPI_ISL_2201919	2020-12-28	411	ALINITY	28.43	B.1.2	V3
MCoV-33845	EPI_ISL_2201933	2020-12-28	256	ALINITY	24.63	B.1.582	V3
MCoV-33846	EPI_ISL_2201935	2020-12-28	256	ALINITY	21.11	B.1.582	V3
MCoV-33847	EPI_ISL_2201938	2020-12-28	256	PANTHER	20.6	B.1.243	V3
MCoV-33848	EPI_ISL_2201941	2020-12-28	256	PANTHER	24.7	B.1.1	V3
MCoV-33850	EPI_ISL_2201947	2020-12-28	256	ALINITY	27.95	B.1.2	V3
MCoV-33853	EPI_ISL_2201954	2020-12-28	256	PANTHER	21.8	B.1.234	V3
MCoV-33855	EPI_ISL_2201963	2020-12-28	256	PANTHER	25.2	B.1.577	V3
MCoV-33860	EPI_ISL_2201983	2020-12-28	432	PANTHER	37.2	B.1.396	V3
MCoV-33862	EPI_ISL_2201988	2020-12-28	256	PANTHER	17.7	B.1.2	V3
MCoV-33863	EPI_ISL_2201991	2020-12-28	432	ALINITY	34.05	B.1.596	V3
MCoV-33866	EPI_ISL_2201998	2020-12-28	256	ALINITY	16.33	B.1.2	V3
MCoV-33867	EPI_ISL_2202001	2020-12-28	256	PANTHER	26.9	B.1.2	V3
MCoV-33868	EPI_ISL_2202003	2020-12-28	378	ALINITY	33.45	B.1.396	V3
MCoV-33869	EPI_ISL_2202006	2020-12-28	256	ALINITY	10.81	B.1.234	V3
MCoV-33870	EPI_ISL_2202008	2020-12-28	256	PANTHER	17.9	B.1.2	V3
MCoV-33872	EPI_ISL_2202012	2020-12-28	433	ALINITY	33.36	B.1.2	V3
MCoV-33873	EPI_ISL_2202015	2020-12-28	421	PANTHER	32.3	B.1.2	V3
MCoV-33877	EPI_ISL_2202024	2020-12-28	256	PANTHER	23.3	B.1.1.337	V3
MCoV-33878	EPI_ISL_2202026	2020-12-28	256	ALINITY	16.26	B.1.2	V3
MCoV-33879	EPI_ISL_2202029	2020-12-28	418	ALINITY	34.57	B.1.2	V3
MCoV-33881	EPI_ISL_2202034	2020-12-28	256	ALINITY	21.11	B.1.2	V3
MCoV-33882	EPI_ISL_2202036	2020-12-28	256	PANTHER	27.9	B.1.2	V3
MCoV-33883	EPI_ISL_2202039	2020-12-28	256	ALINITY	16.08	B.1.2	V3
MCoV-33885	EPI_ISL_2202043	2020-12-28	411	ALINITY	31.47	B.1.2	V3
MCoV-33887	EPI_ISL_2202047	2020-12-28	256	ALINITY	25.53	B.1.2	V3
MCoV-33888	EPI_ISL_2202049	2020-12-28	422	ALINITY	32.15	B.1	V3
MCoV-33889	EPI_ISL_2202052	2020-12-28	256	ALINITY	21.68	B.1.596	V3
MCoV-33890	EPI_ISL_2202055	2020-12-28	256	PANTHER	14.6	B.1.2	V3
MCoV-33891	EPI_ISL_2202057	2020-12-28	256	PANTHER	17.1	B.1.2	V3
MCoV-33892	EPI_ISL_2202062	2020-12-28	256	PANTHER	19.8	B.1.577	V3
MCoV-33894	EPI_ISL_2202067	2020-12-28	256	ALINITY	18.9	B.1.2	V3
MCoV-33895	EPI_ISL_2202069	2020-12-28	256	PANTHER	19.9	B.1.2	V3
MCoV-33896	EPI_ISL_2202071	2020-12-28	256	PANTHER	24.8	B.1.2	V3
MCoV-33897	EPI_ISL_2202073	2020-12-28	604	PANTHER	36.4	B.1.2	V3
MCoV-33898	EPI_ISL_2202076	2020-12-28	435	PANTHER	38.5	B.1.2	V3
MCoV-33900	EPI_ISL_2202080	2020-12-28	256	ALINITY	27.8	B.1.2	V3
MCoV-33901	EPI_ISL_2202083	2020-12-28	256	PANTHER	21.0	B.1.234	V3
MCoV-33902	EPI_ISL_2202085	2020-12-28	256	PANTHER	31.0	B.1.2	V3
MCoV-33903	EPI_ISL_2202086	2020-12-28	435	PANTHER	35.0	B.1.2	V3
MCoV-33904	EPI_ISL_2202087	2020-12-28	256	ALINITY	27.01	B.1.2	V3
MCoV-33905	EPI_ISL_2202089	2020-12-28	256	ALINITY	20.45	B.1.1	V3
MCoV-33906	EPI_ISL_2202092	2020-12-28	466	ALINITY	38.13	B.1.2	V3
MCoV-33907	EPI_ISL_2202094	2020-12-28	507	ALINITY	33.55	B.1.2	V3
MCoV-33908	EPI_ISL_2202096	2020-12-28	256	ALINITY	24.29	B.1.2	V3
MCoV-33909	EPI_ISL_2202099	2020-12-28	486	ALINITY	25.05	B.1.2	V3
MCoV-33912	EPI_ISL_2202106	2020-12-28	292	PANTHER	38.8	B.1.2	V3
MCoV-33913	EPI_ISL_2202108	2020-12-28	256	ALINITY	21.98	B.1.2	V3
MCoV-33916	EPI_ISL_2202116	2020-12-28	256	ALINITY	20.03	B.1.396	V3
MCoV-33917	EPI_ISL_2202118	2020-12-28	417	ALINITY	34.12	B.1.2	V3
MCoV-33918	EPI_ISL_2202120	2020-12-28	421	PANTHER	35.7	B.1.2	V3
MCoV-33920	EPI_ISL_2202125	2020-12-28	256	ALINITY	26.79	B.1.596	V3
MCoV-33921	EPI_ISL_2202127	2020-12-28	435	PANTHER	33.9	B.1	V3
MCoV-33924	EPI_ISL_2202135	2020-12-28	256	PANTHER	19.5	B.1.234	V3
MCoV-33925	EPI_ISL_2202137	2020-12-28	472	PANTHER	35.3	B.1.2	V3
MCoV-33926	EPI_ISL_2202139	2020-12-28	256	PANTHER	28.2	B.1.1.337	V3
MCoV-33929	EPI_ISL_2202146	2020-12-28	256	PANTHER	15.7	B.1.2	V3
MCoV-33932	EPI_ISL_2202152	2020-12-28	256	ALINITY	16.12	B.1.2	V3
MCoV-33933	EPI_ISL_2202154	2020-12-28	431	PANTHER	38.1	B.1.595	V3
MCoV-33935	EPI_ISL_2202159	2020-12-28	288	PANTHER	36.7	B.1.596	V3
MCoV-33936	EPI_ISL_2202162	2020-12-28	256	ALINITY	14.54	B.1.429	V3
MCoV-33937	EPI_ISL_2202164	2020-12-28	256	PANTHER	21.5	B.1.2	V3
MCoV-33942	EPI_ISL_2202175	2020-12-28	430	ALINITY	35.87	B.1.2	V3
MCoV-33943	EPI_ISL_2202177	2020-12-28	256	PANTHER	21.8	B.1.577	V3
MCoV-33944	EPI_ISL_2202180	2020-12-28	519	ALINITY	36.25	B.1.595	V3
MCoV-33945	EPI_ISL_2202182	2020-12-28	256	ALINITY	21.11	B.1.2	V3
MCoV-33946	EPI_ISL_2202184	2020-12-28	256	PANTHER	16.6	B.1.1.192	V3
MCoV-33947	EPI_ISL_2202187	2020-12-28	256	PANTHER	21.6	B.1.2	V3
MCoV-33949	EPI_ISL_2202191	2020-12-28	256	PANTHER	16.9	B.1.577	V3
MCoV-33974	EPI_ISL_2202250	2020-12-28	433	PANTHER	38.2	B.1.2	V3
MCoV-33987	EPI_ISL_2202280	2020-12-28	256	ALINITY	18.44	B.1.588	V3
MCoV-33999	EPI_ISL_2202310	2020-12-28	256	ALINITY	16.22	B.1.595	V3
MCoV-34011	EPI_ISL_2202336	2020-12-28	256	PANTHER	25.9	B.1.2	V3
MCoV-34023	EPI_ISL_2202368	2020-12-28	256	CEPHEID	19.5	B.1.2	V3
MCoV-34047	EPI_ISL_2202471	2020-12-28	256	PANTHER	29.1	B.1	V3
MCoV-19959	EPI_ISL_1074398	2020-12-29	256	PANTHER	28.1	A.2.4	V3
MCoV-21207	EPI_ISL_1075652	2020-12-29	256	ALINITY	17.38	B.1	V3
MCoV-21209	EPI_ISL_1075654	2020-12-29	322	ALINITY	39.76	B.1.2	V3
MCoV-21210	EPI_ISL_1075655	2020-12-29	256	ALINITY	27.71	B.1	V3
MCoV-21211	EPI_ISL_1075656	2020-12-29	256	PANTHER	15.9	B.1.2	V3
MCoV-21213	EPI_ISL_1075659	2020-12-29	256	ALINITY	20.48	B.1.2	V3
MCoV-21214	EPI_ISL_1075660	2020-12-29	256	ALINITY	24.84	B.1.2	V3
MCoV-21215	EPI_ISL_1075661	2020-12-29	256	ALINITY	22.74	B.1.2	V3
MCoV-21216	EPI_ISL_1075662	2020-12-29	256	ALINITY	21.96	B.1.2	V3
MCoV-21217	EPI_ISL_1075663	2020-12-29	256	ALINITY	15.07	B.1.2	V3
MCoV-21218	EPI_ISL_1075664	2020-12-29	256	ALINITY	15.29	B.1.234	V3
MCoV-21219	EPI_ISL_1075665	2020-12-29	256	ALINITY	21.22	B.1.2	V3
MCoV-21220	EPI_ISL_1075666	2020-12-29	256	ALINITY	22.78	B.1.2	V3
MCoV-21221	EPI_ISL_1075667	2020-12-29	256	ALINITY	20.03	B.1.577	V3
MCoV-21223	EPI_ISL_1075669	2020-12-29	405	ALINITY	36.87	B.1.2	V3
MCoV-21224	EPI_ISL_1075670	2020-12-29	262	PANTHER	26.5	A.2.5	V3
MCoV-21226	EPI_ISL_1075672	2020-12-29	256	ALINITY	19.5	B.1	V3
MCoV-21227	EPI_ISL_1075673	2020-12-29	256	ALINITY	17.33	B.1.1.519	V3
MCoV-21229	EPI_ISL_1075675	2020-12-29	256	PANTHER	24.1	B.1.2	V3
MCoV-21230	EPI_ISL_1075676	2020-12-29	256	PANTHER	20.8	B.1.429	V3
MCoV-21231	EPI_ISL_1075677	2020-12-29	410	ALINITY	39.39	B.1.2	V3
MCoV-21235	EPI_ISL_1075681	2020-12-29	256	PANTHER	29.0	B.1.595	V3
MCoV-21236	EPI_ISL_1075682	2020-12-29	256	PANTHER	23.0	B.1.2	V3
MCoV-21240	EPI_ISL_1075686	2020-12-29	525	PANTHER	30.2	B.1.2	V3
MCoV-21243	EPI_ISL_1075689	2020-12-29	417	PANTHER	35.9	B.1.2	V3
MCoV-21244	EPI_ISL_1075690	2020-12-29	256	ALINITY	28.75	B.1.595	V3
MCoV-21246	EPI_ISL_1075692	2020-12-29	256	ALINITY	19.35	B.1.2	V3
MCoV-21247	EPI_ISL_1075693	2020-12-29	461	ALINITY	36.86	B.1.2	V3
MCoV-21248	EPI_ISL_1075694	2020-12-29	411	ALINITY	33.64	B.1.2	V3
MCoV-21250	EPI_ISL_1075696	2020-12-29	263	PANTHER	32.0	B.1.2	V3
MCoV-21251	EPI_ISL_1075697	2020-12-29	487	PANTHER	38.0	B.1.596	V3
MCoV-21252	EPI_ISL_1075698	2020-12-29	469	ALINITY	33.5	B.1.2	V3
MCoV-21260	EPI_ISL_1075706	2020-12-29	256	PANTHER	18.1	B.1.2	V3
MCoV-21261	EPI_ISL_1075707	2020-12-29	256	ALINITY	14.47	B.1.2	V3
MCoV-21262	EPI_ISL_1075708	2020-12-29	256	ALINITY	16.76	B.1.234	V3
MCoV-21263	EPI_ISL_1075709	2020-12-29	256	ALINITY	22.56	B.1.595	V3
MCoV-21264	EPI_ISL_1075710	2020-12-29	256	PANTHER	25.9	B.1.1.121	V3
MCoV-21265	EPI_ISL_1075711	2020-12-29	256	ALINITY	17.49	B.1.582	V3
MCoV-21266	EPI_ISL_1075712	2020-12-29	256	PANTHER	18.2	B.1.396	V3
MCoV-21267	EPI_ISL_1075713	2020-12-29	256	PANTHER	18.6	B.1.2	V3
MCoV-21269	EPI_ISL_1075715	2020-12-29	256	PANTHER	18.6	B.1.2	V3
MCoV-21271	EPI_ISL_1075717	2020-12-29	256	PANTHER	19.1	B.1.577	V3
MCoV-21273	EPI_ISL_1075719	2020-12-29	256	PANTHER	17.5	B.1.369	V3
MCoV-21275	EPI_ISL_1075721	2020-12-29	256	ALINITY	14.49	B.1.2	V3
MCoV-21277	EPI_ISL_1075723	2020-12-29	256	ALINITY	13.0	B.1.596	V3
MCoV-21281	EPI_ISL_1075727	2020-12-29	256	ALINITY	18.73	B.1.2	V3
MCoV-21282	EPI_ISL_1075728	2020-12-29	256	ALINITY	28.24	B.1.369	V3
MCoV-21283	EPI_ISL_1075729	2020-12-29	417	ALINITY	34.64	B.1.2	V3
MCoV-21284	EPI_ISL_1075730	2020-12-29	256	PANTHER	18.5	B.1.429	V3
MCoV-21285	EPI_ISL_1075731	2020-12-29	256	ALINITY	18.19	B.1.243	V3
MCoV-21287	EPI_ISL_1075733	2020-12-29	405	ALINITY	34.53	B.1.2	V3
MCoV-21288	EPI_ISL_1075734	2020-12-29	256	ALINITY	21.23	B.1.2	V3
MCoV-21289	EPI_ISL_1075735	2020-12-29	410	ALINITY	36.21	B.1.596	V3
MCoV-21290	EPI_ISL_1075736	2020-12-29	444	PANTHER	37.2	B.1	V3
MCoV-21291	EPI_ISL_1075737	2020-12-29	256	ALINITY	28.16	B.1.595	V3
MCoV-21292	EPI_ISL_1075738	2020-12-29	350	ALINITY	33.32	B.1	V3
MCoV-21294	EPI_ISL_1075740	2020-12-29	411	ALINITY	35.48	B.1.2	V3
MCoV-21296	EPI_ISL_1075742	2020-12-29	256	PANTHER	28.6	B.1	V3
MCoV-21298	EPI_ISL_1075744	2020-12-29	256	ALINITY	25.05	B.1	V3
MCoV-21299	EPI_ISL_1075745	2020-12-29	256	ALINITY	18.74	B.1.2	V3
MCoV-21300	EPI_ISL_1075746	2020-12-29	256	ALINITY	20.89	B.1.2	V3
MCoV-21301	EPI_ISL_1075747	2020-12-29	256	ALINITY	26.81	B.1.596	V3
MCoV-21302	EPI_ISL_1075748	2020-12-29	410	ALINITY	33.14	B.1.2	V3
MCoV-21309	EPI_ISL_1075755	2020-12-29	256	ALINITY	24.35	B.1.2	V3
MCoV-21315	EPI_ISL_1075761	2020-12-29	256	ALINITY	14.06	B.1.2	V3
MCoV-21327	EPI_ISL_1075773	2020-12-29	256	ALINITY	16.99	B.1.2	V3
MCoV-21332	EPI_ISL_1075778	2020-12-29	256	PANTHER	19.8	B.1.2	V3
MCoV-21345	EPI_ISL_1075791	2020-12-29	256	PANTHER	23.3	B.1	V3
MCoV-21379	EPI_ISL_1075825	2020-12-29	256	ALINITY	15.69	B.1.2	V3
MCoV-21384	EPI_ISL_1075830	2020-12-29	256	PANTHER	16.5	B.1.580	V3
MCoV-21385	EPI_ISL_1075831	2020-12-29	410	ALINITY	37.36	B.1.2	V3
MCoV-22749	EPI_ISL_1077277	2020-12-29	329	PANTHER	36.1	B.1	V3
MCoV-22847	EPI_ISL_1077377	2020-12-29	267	ALINITY	25.98	B.1.146	V3
MCoV-22872	EPI_ISL_1077402	2020-12-29	258	ALINITY	41.1	B.1	V3
MCoV-22887	EPI_ISL_1077417	2020-12-29	257	PANTHER	25.9	B.1.369	V3
MCoV-22919	EPI_ISL_1077449	2020-12-29	256	PANTHER	20.7	B.1.234	V3
MCoV-22931	EPI_ISL_1077461	2020-12-29	262	PANTHER	34.4	B.1	V3
MCoV-33834	EPI_ISL_2201906	2020-12-29	256	PANTHER	27.6	B.1.1.337	V3
MCoV-33910	EPI_ISL_2202101	2020-12-29	256	PANTHER	18.3	B.1	V3
MCoV-33938	EPI_ISL_2202166	2020-12-29	256	PANTHER	22.0	B.1.2	V3
MCoV-34015	EPI_ISL_2202346	2020-12-29	256	PANTHER	14.0	B.1.2	V3
MCoV-34016	EPI_ISL_2202349	2020-12-29	256	ALINITY	27.52	B.1.2	V3
MCoV-34018	EPI_ISL_2202354	2020-12-29	278	PANTHER	34.3	B.1.580	V3
MCoV-34019	EPI_ISL_2202356	2020-12-29	256	ALINITY	22.32	B.1.2	V3
MCoV-34020	EPI_ISL_2202359	2020-12-29	256	ALINITY	19.57	B.1.234	V3
MCoV-34028	EPI_ISL_2202380	2020-12-29	256	ALINITY	33.45	B.1.577	V3
MCoV-34031	EPI_ISL_2202390	2020-12-29	260	ALINITY	36.73	B.1	V3
MCoV-34032	EPI_ISL_2202397	2020-12-29	439	ALINITY	36.34	B.1.2	V3
MCoV-34033	EPI_ISL_2202401	2020-12-29	256	PANTHER	19.1	B.1	V3
MCoV-34040	EPI_ISL_2202436	2020-12-29	275	ALINITY	30.76	B.1.2	V3
MCoV-34041	EPI_ISL_2202442	2020-12-29	256	ALINITY	19.74	B.1.595	V3
MCoV-34042	EPI_ISL_2202446	2020-12-29	256	ALINITY	14.14	P.2	V3
MCoV-34044	EPI_ISL_2202456	2020-12-29	256	PANTHER	20.9	B.1.2	V3
MCoV-34048	EPI_ISL_2202475	2020-12-29	256	ALINITY	15.96	B.1.2	V3
MCoV-34051	EPI_ISL_2202490	2020-12-29	256	ALINITY	18.86	B.1.2	V3
MCoV-34052	EPI_ISL_2202497	2020-12-29	435	ALINITY	35.06	B.1.2	V3
MCoV-34053	EPI_ISL_2202501	2020-12-29	256	ALINITY	32.5	B.1.2	V3
MCoV-34054	EPI_ISL_2202505	2020-12-29	256	ALINITY	19.37	B.1.2	V3
MCoV-34056	EPI_ISL_2202515	2020-12-29	256	ALINITY	15.23	B.1.234	V3
MCoV-34057	EPI_ISL_2202517	2020-12-29	430	ALINITY	39.31	B.1	V3
MCoV-34063	EPI_ISL_2202546	2020-12-29	256	ALINITY	18.81	B.1	V3
MCoV-34065	EPI_ISL_2202557	2020-12-29	256	PANTHER	18.1	B.1.2	V3
MCoV-34066	EPI_ISL_2202562	2020-12-29	489	PANTHER	37.9	B.1.595	V3
MCoV-34067	EPI_ISL_2202567	2020-12-29	256	PANTHER	24.2	B.1.609	V3
MCoV-34072	EPI_ISL_2202580	2020-12-29	451	PANTHER	35.0	B.1.595	V3
MCoV-34073	EPI_ISL_2202582	2020-12-29	256	PANTHER	19.4	B.1.311	V3
MCoV-34074	EPI_ISL_2202584	2020-12-29	307	ALINITY	33.93	B.1.1	V3
MCoV-34076	EPI_ISL_2202589	2020-12-29	256	ALINITY	29.2	B.1.2	V3
MCoV-34079	EPI_ISL_2202596	2020-12-29	258	ALINITY	37.69	B.1	V3
MCoV-34080	EPI_ISL_2202598	2020-12-29	256	PANTHER	16.5	B.1.2	V3
MCoV-34081	EPI_ISL_2202600	2020-12-29	423	ALINITY	30.48	B.1.2	V3
MCoV-34082	EPI_ISL_2202603	2020-12-29	256	ALINITY	16.81	B.1.396	V3
MCoV-34083	EPI_ISL_2202605	2020-12-29	425	ALINITY	33.44	B.1.595	V3
MCoV-34084	EPI_ISL_2202607	2020-12-29	256	ALINITY	30.43	B.1.2	V3
MCoV-34085	EPI_ISL_2202610	2020-12-29	432	PANTHER	38.3	B.1.595	V3
MCoV-34086	EPI_ISL_2202612	2020-12-29	256	PANTHER	20.7	B.1.2	V3
MCoV-34089	EPI_ISL_2202620	2020-12-29	256	PANTHER	18.1	B.1.1	V3
MCoV-34090	EPI_ISL_2202622	2020-12-29	256	ALINITY	19.83	B.1.2	V3
MCoV-34092	EPI_ISL_2202627	2020-12-29	256	PANTHER	16.6	B.1.588	V3
MCoV-34094	EPI_ISL_2202631	2020-12-29	256	PANTHER	23.1	B.1.2	V3
MCoV-34095	EPI_ISL_2202634	2020-12-29	256	ALINITY	17.64	B.1.2	V3
MCoV-34098	EPI_ISL_2202641	2020-12-29	256	ALINITY	26.24	B.1.2	V3
MCoV-34099	EPI_ISL_2202643	2020-12-29	667	PANTHER	34.0	B.1.595	V3
MCoV-34100	EPI_ISL_2202645	2020-12-29	256	PANTHER	24.1	B.1.243	V3
MCoV-34102	EPI_ISL_2202650	2020-12-29	256	ALINITY	23.39	B.1.596	V3
MCoV-34103	EPI_ISL_2202652	2020-12-29	256	ALINITY	26.4	B.1.2	V3
MCoV-34104	EPI_ISL_2202655	2020-12-29	256	ALINITY	20.75	B.1.1.222	V3
MCoV-34107	EPI_ISL_2202662	2020-12-29	256	PANTHER	24.7	B.1.577	V3
MCoV-34109	EPI_ISL_2202666	2020-12-29	256	ALINITY	14.88	B.1.577	V3
MCoV-34112	EPI_ISL_2202676	2020-12-29	256	ALINITY	34.98	B.1.265	V3
MCoV-34113	EPI_ISL_2202679	2020-12-29	256	ALINITY	26.26	B.1.2	V3
MCoV-34114	EPI_ISL_2202682	2020-12-29	256	ALINITY	22.42	B.1.126	V3
MCoV-34115	EPI_ISL_2202684	2020-12-29	256	PANTHER	27.2	B.1.361	V3
MCoV-34116	EPI_ISL_2202686	2020-12-29	256	ALINITY	33.14	B.1.265	V3
MCoV-34117	EPI_ISL_2202688	2020-12-29	256	ALINITY	30.03	L.3	V3
MCoV-34118	EPI_ISL_2202690	2020-12-29	256	PANTHER	17.3	B.1.2	V3
MCoV-34142	EPI_ISL_2202784	2020-12-29	326	PANTHER	36.2	B.1.2	V3
MCoV-34154	EPI_ISL_2202827	2020-12-29	261	PANTHER	30.2	B.1.568	V3
MCoV-34166	EPI_ISL_2202856	2020-12-29	256	ALINITY	15.56	B.1.2	V3
MCoV-34168	EPI_ISL_2202861	2020-12-29	256	PANTHER	20.7	B.1.2	V3
MCoV-34170	EPI_ISL_2202866	2020-12-29	256	ALINITY	29.07	B.1.2	V3
MCoV-34171	EPI_ISL_2202868	2020-12-29	256	ALINITY	19.7	B.1.2	V3
MCoV-34172	EPI_ISL_2202870	2020-12-29	258	ALINITY	28.78	B.1.234	V3
MCoV-34173	EPI_ISL_2202878	2020-12-29	256	ALINITY	14.61	B.1.234	V3
MCoV-34174	EPI_ISL_2202882	2020-12-29	256	ALINITY	19.29	B.1.306	V3
MCoV-34175	EPI_ISL_2202886	2020-12-29	256	PANTHER	25.0	B.1	V3
MCoV-34176	EPI_ISL_2202890	2020-12-29	256	PANTHER	17.3	B.1.577	V3
MCoV-34177	EPI_ISL_2202894	2020-12-29	256	ALINITY	23.59	B.1.2	V3
MCoV-34178	EPI_ISL_2202899	2020-12-29	256	ALINITY	22.39	B.1.2	V3
MCoV-34179	EPI_ISL_2202904	2020-12-29	467	ALINITY	35.09	C.36.2	V3
MCoV-34181	EPI_ISL_2202913	2020-12-29	256	PANTHER	20.5	B.1.2	V3
MCoV-34182	EPI_ISL_2202918	2020-12-29	622	ALINITY	38.54	B.1	V3
MCoV-34183	EPI_ISL_2202923	2020-12-29	256	ALINITY	18.57	B.1.2	V3
MCoV-34186	EPI_ISL_2202938	2020-12-29	256	ALINITY	13.86	B.1.596	V3
MCoV-34187	EPI_ISL_2202942	2020-12-29	256	ALINITY	20.62	B.1	V3
MCoV-34188	EPI_ISL_2202944	2020-12-29	256	PANTHER	21.3	B.1.2	V3
MCoV-34189	EPI_ISL_2202950	2020-12-29	256	PANTHER	29.2	B.1.234	V3
MCoV-34190	EPI_ISL_2202953	2020-12-29	485	ALINITY	39.36	B.1	V3
MCoV-34192	EPI_ISL_2202960	2020-12-29	256	ALINITY	34.33	B.1.1	V3
MCoV-34193	EPI_ISL_2202964	2020-12-29	256	ALINITY	21.47	B.1.349	V3
MCoV-34194	EPI_ISL_2202967	2020-12-29	461	PANTHER	38.1	B.1	V3
MCoV-34195	EPI_ISL_2202969	2020-12-29	256	PANTHER	22.7	B.1.595	V3
MCoV-34196	EPI_ISL_2202972	2020-12-29	256	ALINITY	17.28	B.1.577	V3
MCoV-34197	EPI_ISL_2202974	2020-12-29	256	ALINITY	23.95	B.1.2	V3
MCoV-34198	EPI_ISL_2202976	2020-12-29	256	ALINITY	15.36	B.1.2	V3
MCoV-34201	EPI_ISL_2202985	2020-12-29	256	PANTHER	18.4	B.1.2	V3
MCoV-34202	EPI_ISL_2202987	2020-12-29	256	PANTHER	19.8	B.1.2	V3
MCoV-34203	EPI_ISL_2202990	2020-12-29	274	ALINITY	36.46	B.1	V3
MCoV-34204	EPI_ISL_2202992	2020-12-29	256	PANTHER	24.2	B.1.2	V3
MCoV-34208	EPI_ISL_2203002	2020-12-29	256	PANTHER	32.1	B.1.2	V3
MCoV-34210	EPI_ISL_2203007	2020-12-29	256	ALINITY	27.27	B.1.234	V3
MCoV-34211	EPI_ISL_2203010	2020-12-29	256	ALINITY	15.64	B.1.2	V3
MCoV-34213	EPI_ISL_2203016	2020-12-29	413	ALINITY	36.0	B.1	V3
MCoV-34214	EPI_ISL_2203020	2020-12-29	256	ALINITY	18.11	B.1.1.337	V3
MCoV-34216	EPI_ISL_2203030	2020-12-29	256	ALINITY	24.23	B.1.1.222	V3
MCoV-34217	EPI_ISL_2203038	2020-12-29	256	ALINITY	18.11	B.1.551	V3
MCoV-34218	EPI_ISL_2203041	2020-12-29	256	ALINITY	14.35	B.1	V3
MCoV-34219	EPI_ISL_2203045	2020-12-29	256	PANTHER	24.1	B.1.575	V3
MCoV-34220	EPI_ISL_2203050	2020-12-29	256	ALINITY	15.47	B.1.234	V3
MCoV-34222	EPI_ISL_2203059	2020-12-29	432	PANTHER	37.0	B.1	V3
MCoV-34225	EPI_ISL_2203072	2020-12-29	256	ALINITY	23.04	B.1.2	V3
MCoV-34226	EPI_ISL_2203075	2020-12-29	413	PANTHER	36.1	B.1.577	V3
MCoV-34227	EPI_ISL_2203079	2020-12-29	419	PANTHER	37.6	B.1	V3
MCoV-34228	EPI_ISL_2203084	2020-12-29	417	PANTHER	32.8	B.1.2	V3
MCoV-34229	EPI_ISL_2203088	2020-12-29	601	ALINITY	37.25	B.1.2	V3
MCoV-34230	EPI_ISL_2203093	2020-12-29	541	PANTHER	38.2	B.1	V3
MCoV-34232	EPI_ISL_2203101	2020-12-29	449	ALINITY	35.81	B.1	V3
MCoV-34235	EPI_ISL_2203108	2020-12-29	359	ALINITY	34.3	B.1.2	V3
MCoV-34237	EPI_ISL_2203112	2020-12-29	256	ALINITY	39.78	B.1.311	V3
MCoV-34238	EPI_ISL_2203115	2020-12-29	256	ALINITY	20.0	B.1.1	V3
MCoV-34239	EPI_ISL_2203117	2020-12-29	256	ALINITY	20.91	B.1.189	V3
MCoV-34241	EPI_ISL_2203122	2020-12-29	256	PANTHER	24.3	B.1.2	V3
MCoV-34242	EPI_ISL_2203125	2020-12-29	256	ALINITY	26.41	B.1.234	V3
MCoV-34243	EPI_ISL_2203128	2020-12-29	256	ALINITY	30.82	B.1.2	V3
MCoV-34244	EPI_ISL_2203130	2020-12-29	256	ALINITY	25.12	B.1.234	V3
MCoV-34246	EPI_ISL_2203136	2020-12-29	256	ALINITY	10.05	B.1.595	V3
MCoV-34248	EPI_ISL_2203141	2020-12-29	256	ALINITY	14.92	B.1.2	V3
MCoV-34250	EPI_ISL_2203146	2020-12-29	256	ALINITY	28.37	B.1.234	V3
MCoV-34251	EPI_ISL_2203149	2020-12-29	256	PANTHER	20.8	B.1	V3
MCoV-34253	EPI_ISL_2203153	2020-12-29	474	PANTHER	34.5	B.1.596	V3
MCoV-34254	EPI_ISL_2203156	2020-12-29	430	PANTHER	34.4	B.1	V3
MCoV-34256	EPI_ISL_2203160	2020-12-29	256	PANTHER	16.0	B.1.577	V3
MCoV-34258	EPI_ISL_2203163	2020-12-29	256	CEPHEID	11.9	B.1.2	V3
MCoV-34259	EPI_ISL_2203166	2020-12-29	256	ALINITY	20.63	B.1.1.434	V3
MCoV-21121	EPI_ISL_1075565	2020-12-30	256	ALINITY	23.6	B.1.234	V3
MCoV-21145	EPI_ISL_1075589	2020-12-30	256	PANTHER	32.3	B.1.2	V3
MCoV-21169	EPI_ISL_1075613	2020-12-30	256	PANTHER	28.8	B.1.234	V3
MCoV-21181	EPI_ISL_1075625	2020-12-30	256	PANTHER	19.4	B.1.596	V3
MCoV-21182	EPI_ISL_1075626	2020-12-30	256	PANTHER	24.5	B.1.2	V3
MCoV-21205	EPI_ISL_1075650	2020-12-30	256	PANTHER	35.4	B.1.596	V3
MCoV-21206	EPI_ISL_1075651	2020-12-30	481	ALINITY	26.11	B.1	V3
MCoV-21237	EPI_ISL_1075683	2020-12-30	256	PANTHER	22.4	B.1.234	V3
MCoV-21337	EPI_ISL_1075783	2020-12-30	256	ALINITY	18.25	B.1.429	V3
MCoV-21346	EPI_ISL_1075792	2020-12-30	256	ALINITY	25.87	B.1.206	V3
MCoV-22554	EPI_ISL_1077082	2020-12-30	354	PANTHER	37.3	B.1.2	V3
MCoV-22556	EPI_ISL_1077084	2020-12-30	256	PANTHER	17.0	B.1.2	V3
MCoV-22557	EPI_ISL_1077085	2020-12-30	259	ALINITY	14.84	B.1	V3
MCoV-22558	EPI_ISL_1077086	2020-12-30	256	PANTHER	24.5	B.1.577	V3
MCoV-22559	EPI_ISL_1077087	2020-12-30	258	PANTHER	33.2	B.1	V3
MCoV-22560	EPI_ISL_1077088	2020-12-30	256	PANTHER	38.3	B.1.2	V3
MCoV-22566	EPI_ISL_1077094	2020-12-30	256	PANTHER	37.0	B.1	V3
MCoV-22572	EPI_ISL_1077100	2020-12-30	271	ALINITY	27.52	B.1	V3
MCoV-22574	EPI_ISL_1077102	2020-12-30	256	PANTHER	29.0	B.1.588	V3
MCoV-22577	EPI_ISL_1077105	2020-12-30	256	ALINITY	19.84	B.1.243	V3
MCoV-22578	EPI_ISL_1077106	2020-12-30	450	ALINITY	34.91	B.1	V3
MCoV-22579	EPI_ISL_1077107	2020-12-30	410	ALINITY	34.67	B.1.2	V3
MCoV-22580	EPI_ISL_1077108	2020-12-30	406	ALINITY	32.87	B.1.596	V3
MCoV-22581	EPI_ISL_1077109	2020-12-30	256	ALINITY	11.46	B.1.577	V3
MCoV-22583	EPI_ISL_1077111	2020-12-30	260	ALINITY	28.19	B.1.2	V3
MCoV-22586	EPI_ISL_1077114	2020-12-30	256	ALINITY	22.17	B.1.2	V3
MCoV-22591	EPI_ISL_1077119	2020-12-30	413	PANTHER	37.9	B.1	V3
MCoV-22592	EPI_ISL_1077120	2020-12-30	419	PANTHER	38.0	B.1.596	V3
MCoV-22595	EPI_ISL_1077123	2020-12-30	257	PANTHER	21.6	B.1.2	V3
MCoV-22597	EPI_ISL_1077125	2020-12-30	256	ALINITY	16.07	B.1.2	V3
MCoV-22598	EPI_ISL_1077126	2020-12-30	258	PANTHER	38.1	B.1	V3
MCoV-22601	EPI_ISL_1077129	2020-12-30	256	PANTHER	27.1	B.1.596	V3
MCoV-22608	EPI_ISL_1077136	2020-12-30	256	ALINITY	20.83	B.1.400	V3
MCoV-22614	EPI_ISL_1077142	2020-12-30	256	ALINITY	19.68	B.1.2	V3
MCoV-22616	EPI_ISL_1077144	2020-12-30	256	PANTHER	26.9	B.1.582	V3
MCoV-22617	EPI_ISL_1077145	2020-12-30	257	ALINITY	15.63	P.2	V3
MCoV-22619	EPI_ISL_1077147	2020-12-30	256	ALINITY	20.82	B.1.595	V3
MCoV-22620	EPI_ISL_1077148	2020-12-30	416	PANTHER	37.6	B.1.234	V3
MCoV-22629	EPI_ISL_1077157	2020-12-30	412	ALINITY	36.74	B.1	V3
MCoV-22631	EPI_ISL_1077159	2020-12-30	305	PANTHER	36.3	B.1.2	V3
MCoV-22634	EPI_ISL_1077162	2020-12-30	256	ALINITY	36.25	B.1.2	V3
MCoV-22637	EPI_ISL_1077165	2020-12-30	256	PANTHER	17.7	B.1.2	V3
MCoV-22639	EPI_ISL_1077167	2020-12-30	393	PANTHER	33.9	B.1.2	V3
MCoV-22640	EPI_ISL_1077168	2020-12-30	295	ALINITY	40.79	B.1	V3
MCoV-22642	EPI_ISL_1077170	2020-12-30	256	PANTHER	18.1	B.1.396	V3
MCoV-22644	EPI_ISL_1077172	2020-12-30	397	ALINITY	36.31	B.1.2	V3
MCoV-22646	EPI_ISL_1077174	2020-12-30	256	ALINITY	32.73	B.1.2	V3
MCoV-22647	EPI_ISL_1077175	2020-12-30	256	ALINITY	16.95	B.1.582	V3
MCoV-22650	EPI_ISL_1077178	2020-12-30	256	ALINITY	17.31	B.1.1.222	V3
MCoV-22651	EPI_ISL_1077179	2020-12-30	256	ALINITY	10.9	B.1.2	V3
MCoV-22652	EPI_ISL_1077180	2020-12-30	256	PANTHER	26.2	B.1.596	V3
MCoV-22655	EPI_ISL_1077183	2020-12-30	258	PANTHER	29.8	B.1.2	V3
MCoV-22658	EPI_ISL_1077186	2020-12-30	256	ALINITY	19.22	B.1.2	V3
MCoV-22659	EPI_ISL_1077187	2020-12-30	292	PANTHER	36.2	B.1	V3
MCoV-22662	EPI_ISL_1077190	2020-12-30	256	ALINITY	19.33	B.1.2	V3
MCoV-22663	EPI_ISL_1077191	2020-12-30	256	ALINITY	25.04	B.1.2	V3
MCoV-22665	EPI_ISL_1077193	2020-12-30	260	ALINITY	34.29	B.1.2	V3
MCoV-22666	EPI_ISL_1077194	2020-12-30	412	PANTHER	37.2	B.1.2	V3
MCoV-22668	EPI_ISL_1077196	2020-12-30	256	ALINITY	15.42	B.1.2	V3
MCoV-22671	EPI_ISL_1077199	2020-12-30	256	ALINITY	20.79	B.1.577	V3
MCoV-22675	EPI_ISL_1077203	2020-12-30	256	ALINITY	18.65	B.1.2	V3
MCoV-22676	EPI_ISL_1077204	2020-12-30	286	ALINITY	25.01	B.1.1	V3
MCoV-22678	EPI_ISL_1077206	2020-12-30	412	ALINITY	34.47	B.1	V3
MCoV-22683	EPI_ISL_1077211	2020-12-30	256	ALINITY	24.74	B.1.2	V3
MCoV-22688	EPI_ISL_1077216	2020-12-30	256	PANTHER	20.8	B.1.577	V3
MCoV-22689	EPI_ISL_1077217	2020-12-30	256	ALINITY	16.48	B.1.2	V3
MCoV-22692	EPI_ISL_1077220	2020-12-30	257	PANTHER	29.7	B.1.243	V3
MCoV-22703	EPI_ISL_1077231	2020-12-30	256	PANTHER	18.4	B.1.2	V3
MCoV-22704	EPI_ISL_1077232	2020-12-30	256	ALINITY	36.62	B.1.596	V3
MCoV-22705	EPI_ISL_1077233	2020-12-30	256	PANTHER	35.5	B.1.2	V3
MCoV-22707	EPI_ISL_1077235	2020-12-30	256	ALINITY	13.42	B.1.311	V3
MCoV-22709	EPI_ISL_1077237	2020-12-30	263	ALINITY	33.46	B.1.596	V3
MCoV-22710	EPI_ISL_1077238	2020-12-30	256	PANTHER	19.2	B.1.2	V3
MCoV-22711	EPI_ISL_1077239	2020-12-30	414	ALINITY	36.4	B.1.2	V3
MCoV-22713	EPI_ISL_1077241	2020-12-30	256	ALINITY	30.43	B.1.2	V3
MCoV-22715	EPI_ISL_1077243	2020-12-30	415	PANTHER	36.1	B.1	V3
MCoV-22716	EPI_ISL_1077244	2020-12-30	256	PANTHER	27.7	B.1.577	V3
MCoV-22718	EPI_ISL_1077246	2020-12-30	256	ALINITY	15.9	B.1.2	V3
MCoV-22721	EPI_ISL_1077249	2020-12-30	256	PANTHER	28.0	B.1.577	V3
MCoV-22722	EPI_ISL_1077250	2020-12-30	256	ALINITY	12.5	B.1.2	V3
MCoV-22723	EPI_ISL_1077251	2020-12-30	256	ALINITY	27.96	B.1.595	V3
MCoV-22727	EPI_ISL_1077255	2020-12-30	256	ALINITY	22.86	B.1.2	V3
MCoV-22728	EPI_ISL_1077256	2020-12-30	256	PANTHER	17.4	B.1.2	V3
MCoV-22729	EPI_ISL_1077257	2020-12-30	256	ALINITY	17.32	B.1.596	V3
MCoV-22730	EPI_ISL_1077258	2020-12-30	256	ALINITY	13.72	B.1.577	V3
MCoV-22731	EPI_ISL_1077259	2020-12-30	256	PANTHER	27.6	B.1.1.222	V3
MCoV-22734	EPI_ISL_1077262	2020-12-30	256	ALINITY	18.28	B.1.2	V3
MCoV-22735	EPI_ISL_1077263	2020-12-30	256	ALINITY	17.67	B.1.577	V3
MCoV-22736	EPI_ISL_1077264	2020-12-30	256	ALINITY	15.88	B.1.582	V3
MCoV-22738	EPI_ISL_1077266	2020-12-30	256	ALINITY	12.13	B.1.2	V3
MCoV-22739	EPI_ISL_1077267	2020-12-30	256	PANTHER	19.5	B.1.2	V3
MCoV-22741	EPI_ISL_1077269	2020-12-30	256	ALINITY	21.51	B.1.400	V3
MCoV-22742	EPI_ISL_1077270	2020-12-30	256	PANTHER	19.6	B.1.2	V3
MCoV-22744	EPI_ISL_1077272	2020-12-30	256	ALINITY	27.43	B.1.2	V3
MCoV-22756	EPI_ISL_1077284	2020-12-30	259	ALINITY	26.88	B.1.596	V3
MCoV-22767	EPI_ISL_1077295	2020-12-30	256	ALINITY	18.33	B.1.2	V3
MCoV-22779	EPI_ISL_1077307	2020-12-30	256	ALINITY	33.93	B.1	V3
MCoV-22780	EPI_ISL_1077308	2020-12-30	256	PANTHER	38.0	B.1	V3
MCoV-22792	EPI_ISL_1077320	2020-12-30	256	ALINITY	22.11	B.1.2	V3
MCoV-22804	EPI_ISL_1077332	2020-12-30	256	ALINITY	20.04	B.1.1	V3
MCoV-22828	EPI_ISL_1077358	2020-12-30	256	PANTHER	17.8	B.1.453	V3
MCoV-26396	EPI_ISL_1236176	2020-12-30	256	ALINITY	20.54	B.1.2	V3
MCoV-33591	EPI_ISL_2200899	2020-12-30	256	ALINITY	30.37	B.1.429	V3
MCoV-33595	EPI_ISL_2200903	2020-12-30	256	ALINITY	20.31	B.1.2	V3
MCoV-33604	EPI_ISL_2200912	2020-12-30	256	PANTHER	15.6	B.1	V3
MCoV-33609	EPI_ISL_2200917	2020-12-30	256	PANTHER	34.9	B.1.1.416	V3
MCoV-33610	EPI_ISL_2200918	2020-12-30	256	PANTHER	15.4	B.1.1.416	V3
MCoV-33612	EPI_ISL_2200920	2020-12-30	256	ALINITY	26.66	B.1.2	V3
MCoV-33613	EPI_ISL_2200921	2020-12-30	256	ALINITY	25.16	B.1.453	V3
MCoV-33623	EPI_ISL_2200931	2020-12-30	256	PANTHER	24.4	B.1.2	V3
MCoV-33626	EPI_ISL_2200934	2020-12-30	256	PANTHER	14.1	B.1.2	V3
MCoV-33628	EPI_ISL_2200936	2020-12-30	256	ALINITY	25.67	B.1.2	V3
MCoV-33635	EPI_ISL_2200943	2020-12-30	256	PANTHER	23.6	B.1.588	V3
MCoV-33637	EPI_ISL_2200945	2020-12-30	595	PANTHER	35.0	B.1.596	V3
MCoV-33640	EPI_ISL_2200948	2020-12-30	256	ALINITY	18.58	B.1.234	V3
MCoV-33643	EPI_ISL_2200951	2020-12-30	256	PANTHER	35.8	B.1.2	V3
MCoV-33645	EPI_ISL_2200953	2020-12-30	256	PANTHER	23.7	B.1.2	V3
MCoV-33649	EPI_ISL_2200957	2020-12-30	279	ALINITY	31.54	B.1	V3
MCoV-33650	EPI_ISL_2200958	2020-12-30	256	PANTHER	14.4	B.1.2	V3
MCoV-33651	EPI_ISL_2200959	2020-12-30	256	PANTHER	15.7	B.1.595	V3
MCoV-33652	EPI_ISL_2200960	2020-12-30	256	ALINITY	17.2	B.1.2	V3
MCoV-33653	EPI_ISL_2200961	2020-12-30	259	PANTHER	32.9	B.1.2	V3
MCoV-33656	EPI_ISL_2200964	2020-12-30	300	PANTHER	21.1	B.1.2	V3
MCoV-33658	EPI_ISL_2200966	2020-12-30	257	ALINITY	31.33	B.1.509	V3
MCoV-33659	EPI_ISL_2200967	2020-12-30	256	PANTHER	32.1	B.1.2	V3
MCoV-33663	EPI_ISL_2200971	2020-12-30	311	PANTHER	38.1	B.1.2	V3
MCoV-33666	EPI_ISL_2200974	2020-12-30	256	PANTHER	17.5	B.1.349	V3
MCoV-33668	EPI_ISL_2200976	2020-12-30	256	PANTHER	31.6	B.1.396	V3
MCoV-33672	EPI_ISL_2200980	2020-12-30	256	PANTHER	28.5	B.1.2	V3
MCoV-33676	EPI_ISL_2200984	2020-12-30	301	PANTHER	31.6	B.1.2	V3
MCoV-33678	EPI_ISL_2200986	2020-12-30	256	PANTHER	17.6	B.1.2	V3
MCoV-33685	EPI_ISL_2200993	2020-12-30	256	ALINITY	19.32	B.1.243	V3
MCoV-33686	EPI_ISL_2200994	2020-12-30	256	PANTHER	26.5	B.1.2	V3
MCoV-33689	EPI_ISL_2200997	2020-12-30	256	PANTHER	22.9	B.1.2	V3
MCoV-33690	EPI_ISL_2200998	2020-12-30	256	PANTHER	21.7	B.1.2	V3
MCoV-33691	EPI_ISL_2200999	2020-12-30	256	CEPHEID	18.4	B.1.2	V3
MCoV-33699	EPI_ISL_2201007	2020-12-30	256	ALINITY	11.9	B.1	V3
MCoV-33704	EPI_ISL_2201012	2020-12-30	256	PANTHER	23.9	B.1.596	V3
MCoV-33713	EPI_ISL_2201021	2020-12-30	256	PANTHER	21.9	B.1.521	V3
MCoV-33725	EPI_ISL_2201033	2020-12-30	256	PANTHER	14.4	B.1.2	V3
MCoV-33735	EPI_ISL_2201043	2020-12-30	256	ALINITY	18.93	B.1.2	V3
MCoV-33751	EPI_ISL_2201059	2020-12-30	256	PANTHER	25.1	B.1.1	V3
MCoV-33759	EPI_ISL_2201067	2020-12-30	256	PANTHER	14.3	B.1.234	V3
MCoV-33763	EPI_ISL_2201071	2020-12-30	256	PANTHER	17.7	B.1.2	V3
MCoV-33774	EPI_ISL_2201082	2020-12-30	256	PANTHER	18.9	B.1.2	V3
MCoV-21017	EPI_ISL_1075461	2020-12-31	421	ALINITY	37.83	B.1.2	V3
MCoV-21019	EPI_ISL_1075463	2020-12-31	256	PANTHER	16.2	B.1.2	V3
MCoV-21021	EPI_ISL_1075465	2020-12-31	271	PANTHER	19.6	B.1.234	V3
MCoV-21023	EPI_ISL_1075467	2020-12-31	256	PANTHER	36.0	B.1	V3
MCoV-21024	EPI_ISL_1075468	2020-12-31	256	ALINITY	14.93	B.1.2	V3
MCoV-21025	EPI_ISL_1075469	2020-12-31	257	PANTHER	25.3	B.1.2	V3
MCoV-21026	EPI_ISL_1075470	2020-12-31	272	ALINITY	35.84	B.1.596	V3
MCoV-21027	EPI_ISL_1075471	2020-12-31	256	ALINITY	12.93	B.1.2	V3
MCoV-21029	EPI_ISL_1075473	2020-12-31	333	ALINITY	36.84	B.1.596	V3
MCoV-21030	EPI_ISL_1075474	2020-12-31	256	ALINITY	14.68	B.1.2	V3
MCoV-21031	EPI_ISL_1075475	2020-12-31	256	ALINITY	16.4	B.1.596	V3
MCoV-21032	EPI_ISL_1075476	2020-12-31	256	ALINITY	15.15	B.1.2	V3
MCoV-21033	EPI_ISL_1075477	2020-12-31	256	ALINITY	18.13	B.1.577	V3
MCoV-21035	EPI_ISL_1075479	2020-12-31	256	ALINITY	31.15	B.1.2	V3
MCoV-21038	EPI_ISL_1075482	2020-12-31	256	ALINITY	18.89	B.1.2	V3
MCoV-21040	EPI_ISL_1075484	2020-12-31	256	ALINITY	18.1	B.1.2	V3
MCoV-21042	EPI_ISL_1075486	2020-12-31	414	PANTHER	37.4	B.1.596	V3
MCoV-21043	EPI_ISL_1075487	2020-12-31	347	ALINITY	37.98	B.1.596	V3
MCoV-21044	EPI_ISL_1075488	2020-12-31	256	PANTHER	17.8	B.1.1.222	V3
MCoV-21045	EPI_ISL_1075489	2020-12-31	256	PANTHER	16.5	B.1.2	V3
MCoV-21046	EPI_ISL_1075490	2020-12-31	265	ALINITY	30.42	B.1.234	V3
MCoV-21047	EPI_ISL_1075491	2020-12-31	256	ALINITY	15.54	B.1.243	V3
MCoV-21048	EPI_ISL_1075492	2020-12-31	256	ALINITY	23.02	B.1.2	V3
MCoV-21050	EPI_ISL_1075494	2020-12-31	341	ALINITY	31.83	B.1	V3
MCoV-21051	EPI_ISL_1075495	2020-12-31	410	ALINITY	31.76	B.1	V3
MCoV-21052	EPI_ISL_1075496	2020-12-31	256	ALINITY	13.95	B.1.2	V3
MCoV-21054	EPI_ISL_1075498	2020-12-31	256	PANTHER	19.7	B.1.2	V3
MCoV-21055	EPI_ISL_1075499	2020-12-31	412	ALINITY	37.2	B.1.596	V3
MCoV-21056	EPI_ISL_1075500	2020-12-31	256	ALINITY	15.01	B.1.596	V3
MCoV-21058	EPI_ISL_1075502	2020-12-31	256	ALINITY	22.86	B.1.2	V3
MCoV-21060	EPI_ISL_1075504	2020-12-31	256	ALINITY	16.65	B.1.2	V3
MCoV-21062	EPI_ISL_1075506	2020-12-31	256	PANTHER	36.7	B.1.2	V3
MCoV-21063	EPI_ISL_1075507	2020-12-31	256	ALINITY	25.0	B.1.2	V3
MCoV-21064	EPI_ISL_1075508	2020-12-31	411	ALINITY	19.89	B.1.351	V3
MCoV-21065	EPI_ISL_1075509	2020-12-31	418	PANTHER	33.2	B.1.2	V3
MCoV-21066	EPI_ISL_1075510	2020-12-31	451	PANTHER	34.6	B.1	V3
MCoV-21067	EPI_ISL_1075511	2020-12-31	256	ALINITY	19.84	B.1.2	V3
MCoV-21068	EPI_ISL_1075512	2020-12-31	256	ALINITY	26.12	B.1.577	V3
MCoV-21069	EPI_ISL_1075513	2020-12-31	413	ALINITY	39.14	B.1.2	V3
MCoV-21070	EPI_ISL_1075514	2020-12-31	256	ALINITY	19.42	B.1.2	V3
MCoV-21071	EPI_ISL_1075515	2020-12-31	416	ALINITY	40.69	B.1	V3
MCoV-21073	EPI_ISL_1075517	2020-12-31	256	ALINITY	11.49	B.1.1.519	V3
MCoV-21074	EPI_ISL_1075518	2020-12-31	413	ALINITY	32.32	B.1	V3
MCoV-21076	EPI_ISL_1075520	2020-12-31	256	ALINITY	12.2	B.1.396	V3
MCoV-21079	EPI_ISL_1075523	2020-12-31	256	PANTHER	32.1	B.1.2	V3
MCoV-21083	EPI_ISL_1075527	2020-12-31	256	ALINITY	17.09	B.1.577	V3
MCoV-21085	EPI_ISL_1075529	2020-12-31	417	ALINITY	30.54	B.1.311	V3
MCoV-21086	EPI_ISL_1075530	2020-12-31	256	PANTHER	21.6	B.1.1.416	V3
MCoV-21087	EPI_ISL_1075531	2020-12-31	256	ALINITY	25.21	B.1	V3
MCoV-21089	EPI_ISL_1075533	2020-12-31	256	ALINITY	26.1	B.1.243	V3
MCoV-21090	EPI_ISL_1075534	2020-12-31	256	CEPHEID	20.3	B.1.2	V3
MCoV-21091	EPI_ISL_1075535	2020-12-31	256	PANTHER	13.7	B.1.2	V3
MCoV-21092	EPI_ISL_1075536	2020-12-31	256	ALINITY	14.15	B.1.177.18	V3
MCoV-21093	EPI_ISL_1075537	2020-12-31	256	CEPHEID	13.7	B.1.582	V3
MCoV-21095	EPI_ISL_1075539	2020-12-31	256	PANTHER	16.8	P.2	V3
MCoV-21099	EPI_ISL_1075543	2020-12-31	256	PANTHER	20.5	B.1.2	V3
MCoV-21101	EPI_ISL_1075545	2020-12-31	256	ALINITY	14.82	B.1	V3
MCoV-21102	EPI_ISL_1075546	2020-12-31	256	ALINITY	28.24	B.1.2	V3
MCoV-21104	EPI_ISL_1075548	2020-12-31	256	ALINITY	18.89	B.1.2	V3
MCoV-21105	EPI_ISL_1075549	2020-12-31	413	ALINITY	36.4	B.1	V3
MCoV-21107	EPI_ISL_1075551	2020-12-31	256	ALINITY	31.35	B.1.2	V3
MCoV-21108	EPI_ISL_1075552	2020-12-31	256	ALINITY	20.83	B.1.396	V3
MCoV-21110	EPI_ISL_1075554	2020-12-31	313	ALINITY	34.21	B.1.596	V3
MCoV-21112	EPI_ISL_1075556	2020-12-31	256	PANTHER	21.2	B.1.517	V3
MCoV-21114	EPI_ISL_1075558	2020-12-31	256	PANTHER	15.3	B.1.2	V3
MCoV-21116	EPI_ISL_1075560	2020-12-31	256	ALINITY	17.18	B.1	V3
MCoV-21117	EPI_ISL_1075561	2020-12-31	256	ALINITY	15.12	B.1.577	V3
MCoV-21118	EPI_ISL_1075562	2020-12-31	256	PANTHER	20.2	B.1.2	V3
MCoV-21119	EPI_ISL_1075563	2020-12-31	257	ALINITY	34.2	B.1.595	V3
MCoV-21120	EPI_ISL_1075564	2020-12-31	256	PANTHER	17.9	B.1.2	V3
MCoV-21123	EPI_ISL_1075567	2020-12-31	256	ALINITY	19.55	B.1.2	V3
MCoV-21126	EPI_ISL_1075570	2020-12-31	571	ALINITY	31.47	B.1.596	V3
MCoV-21127	EPI_ISL_1075571	2020-12-31	256	ALINITY	26.92	B.1.2	V3
MCoV-21128	EPI_ISL_1075572	2020-12-31	256	ALINITY	23.56	B.1.2	V3
MCoV-21132	EPI_ISL_1075576	2020-12-31	256	ALINITY	26.25	B.1.2	V3
MCoV-21135	EPI_ISL_1075579	2020-12-31	256	PANTHER	30.2	B.1.2	V3
MCoV-21137	EPI_ISL_1075581	2020-12-31	256	PANTHER	28.9	B.1	V3
MCoV-21138	EPI_ISL_1075582	2020-12-31	546	ALINITY	35.55	B.1.2	V3
MCoV-21140	EPI_ISL_1075584	2020-12-31	701	ALINITY	34.46	B.1	V3
MCoV-21141	EPI_ISL_1075585	2020-12-31	256	ALINITY	13.13	B.1.1.519	V3
MCoV-21142	EPI_ISL_1075586	2020-12-31	526	PANTHER	38.1	B.1	V3
MCoV-21150	EPI_ISL_1075594	2020-12-31	336	ALINITY	27.05	B.1.2	V3
MCoV-21151	EPI_ISL_1075595	2020-12-31	256	ALINITY	17.07	B.1.2	V3
MCoV-21152	EPI_ISL_1075596	2020-12-31	407	ALINITY	28.99	B.1.1.434	V3
MCoV-21153	EPI_ISL_1075597	2020-12-31	256	PANTHER	37.4	B.1.588	V3
MCoV-21155	EPI_ISL_1075599	2020-12-31	256	ALINITY	13.88	B.1.595	V3
MCoV-21159	EPI_ISL_1075603	2020-12-31	256	ALINITY	30.26	B.1.2	V3
MCoV-21160	EPI_ISL_1075604	2020-12-31	256	ALINITY	20.85	B.1.234	V3
MCoV-21161	EPI_ISL_1075605	2020-12-31	500	PANTHER	36.4	B.1.311	V3
MCoV-21165	EPI_ISL_1075609	2020-12-31	441	ALINITY	37.17	B.1.596	V3
MCoV-21166	EPI_ISL_1075610	2020-12-31	256	ALINITY	25.21	B.1.429	V3
MCoV-21167	EPI_ISL_1075611	2020-12-31	256	ALINITY	15.95	B.1.2	V3
MCoV-21172	EPI_ISL_1075616	2020-12-31	256	ALINITY	33.16	B.1.234	V3
MCoV-21173	EPI_ISL_1075617	2020-12-31	256	ALINITY	15.16	B.1.429	V3
MCoV-21176	EPI_ISL_1075620	2020-12-31	256	ALINITY	13.0	B.1.2	V3
MCoV-21178	EPI_ISL_1075622	2020-12-31	413	ALINITY	32.5	B.1.2	V3
MCoV-21179	EPI_ISL_1075623	2020-12-31	335	PANTHER	34.0	B.1.2	V3
MCoV-21183	EPI_ISL_1075627	2020-12-31	256	ALINITY	14.67	B.1.2	V3
MCoV-21184	EPI_ISL_1075628	2020-12-31	256	PANTHER	17.6	B.1	V3
MCoV-21185	EPI_ISL_1075629	2020-12-31	256	ALINITY	18.86	B.1.577	V3
MCoV-21187	EPI_ISL_1075631	2020-12-31	520	ALINITY	33.26	B.1.234	V3
MCoV-21188	EPI_ISL_1075632	2020-12-31	256	ALINITY	16.92	B.1	V3
MCoV-21189	EPI_ISL_1075633	2020-12-31	256	ALINITY	15.11	B.1.2	V3
MCoV-21190	EPI_ISL_1075634	2020-12-31	473	ALINITY	35.55	B.1	V3
MCoV-21191	EPI_ISL_1075635	2020-12-31	256	PANTHER	15.2	B.1.596	V3
MCoV-21196	EPI_ISL_1075640	2020-12-31	489	ALINITY	34.31	B.1.399	V3
MCoV-21197	EPI_ISL_1075641	2020-12-31	256	PANTHER	12.9	B.1.2	V3
MCoV-21198	EPI_ISL_1075642	2020-12-31	256	PANTHER	29.6	B.1	V3
MCoV-21200	EPI_ISL_1075645	2020-12-31	256	ALINITY	14.07	B.1.2	V3
MCoV-22552	EPI_ISL_1077080	2020-12-31	256	ALINITY	15.87	B.1.234	V3
MCoV-22553	EPI_ISL_1077081	2020-12-31	256	PANTHER	19.0	B.1.396	V3
MCoV-22563	EPI_ISL_1077091	2020-12-31	256	ALINITY	23.98	B.1.2	V3
MCoV-22564	EPI_ISL_1077092	2020-12-31	256	PANTHER	18.3	B.1.2	V3
MCoV-22587	EPI_ISL_1077115	2020-12-31	259	PANTHER	30.5	B.1.2	V3
MCoV-22599	EPI_ISL_1077127	2020-12-31	256	ALINITY	17.89	B.1.311	V3
MCoV-22600	EPI_ISL_1077128	2020-12-31	413	ALINITY	38.76	B.1.2	V3
MCoV-22612	EPI_ISL_1077140	2020-12-31	397	ALINITY	32.49	B.1.596	V3
MCoV-22623	EPI_ISL_1077151	2020-12-31	256	ALINITY	13.48	B.1.2	V3
MCoV-26394	EPI_ISL_1236174	2020-12-31	258	ALINITY	31.3	B.1.2	V3
MCoV-26402	EPI_ISL_1236182	2020-12-31	410	ALINITY	24.61	B.1.577	V3
MCoV-26408	EPI_ISL_1236188	2020-12-31	256	ALINITY	14.69	B.1.2	V3
MCoV-33600	EPI_ISL_2200908	2020-12-31	256	ALINITY	24.99	B.1.234	V3
MCoV-33602	EPI_ISL_2200910	2020-12-31	256	PANTHER	31.7	B.1.2	V3
MCoV-33614	EPI_ISL_2200922	2020-12-31	256	ALINITY	18.6	B.1.2	V3
MCoV-33621	EPI_ISL_2200929	2020-12-31	256	ALINITY	19.64	B.1.2	V3
MCoV-33636	EPI_ISL_2200944	2020-12-31	256	ALINITY	15.42	B.1.2	V3
MCoV-33657	EPI_ISL_2200965	2020-12-31	256	PANTHER	19.4	B.1.243	V3
MCoV-33662	EPI_ISL_2200970	2020-12-31	256	ALINITY	24.93	B.1.2	V3
MCoV-33670	EPI_ISL_2200978	2020-12-31	256	ALINITY	18.49	B.1.577	V3
MCoV-33671	EPI_ISL_2200979	2020-12-31	256	PANTHER	15.2	B.1.2	V3
MCoV-33674	EPI_ISL_2200982	2020-12-31	641	ALINITY	35.84	B.1.2	V3
MCoV-33692	EPI_ISL_2201000	2020-12-31	710	ALINITY	32.87	B.1.311	V3
MCoV-33703	EPI_ISL_2201011	2020-12-31	256	ALINITY	38.4	B.1.596	V3
MCoV-33716	EPI_ISL_2201024	2020-12-31	256	ALINITY	39.1	B.1.2	V3
MCoV-33723	EPI_ISL_2201031	2020-12-31	412	ALINITY	29.91	B.1.2	V3
MCoV-33724	EPI_ISL_2201032	2020-12-31	256	ALINITY	23.71	B.1.234	V3
MCoV-33726	EPI_ISL_2201034	2020-12-31	256	ALINITY	39.19	B.1.2	V3
MCoV-33727	EPI_ISL_2201035	2020-12-31	256	ALINITY	24.98	B.1.2	V3
MCoV-33737	EPI_ISL_2201045	2020-12-31	256	ALINITY	17.39	B.1.2	V3
MCoV-33739	EPI_ISL_2201047	2020-12-31	411	ALINITY	26.55	B.1.2	V3
MCoV-33749	EPI_ISL_2201057	2020-12-31	256	PANTHER	27.4	B.1.517	V3
MCoV-33750	EPI_ISL_2201058	2020-12-31	256	PANTHER	28.0	B.1.599	V3
MCoV-33761	EPI_ISL_2201069	2020-12-31	256	ALINITY	17.2	B.1.396	V3
MCoV-33762	EPI_ISL_2201070	2020-12-31	256	PANTHER	19.2	B.1.2	V3
MCoV-19864	EPI_ISL_1074303	2021-01-01	256	PANTHER	20.0	B.1.234	V3
MCoV-19870	EPI_ISL_1074309	2021-01-01	256	PANTHER	28.0	B.1	V3
MCoV-19872	EPI_ISL_1074311	2021-01-01	256	PANTHER	24.1	B.1.596	V3
MCoV-19873	EPI_ISL_1074312	2021-01-01	256	PANTHER	15.4	B.1.2	V3
MCoV-19874	EPI_ISL_1074313	2021-01-01	259	PANTHER	34.0	B.1.2	V3
MCoV-19881	EPI_ISL_1074320	2021-01-01	256	PANTHER	18.2	B.1.596	V3
MCoV-19884	EPI_ISL_1074323	2021-01-01	256	PANTHER	18.2	B.1.243	V3
MCoV-19886	EPI_ISL_1074325	2021-01-01	256	PANTHER	25.8	B.1.596	V3
MCoV-19890	EPI_ISL_1074329	2021-01-01	256	CEPHEID	27.3	B.1.2	V3
MCoV-19896	EPI_ISL_1074335	2021-01-01	256	PANTHER	31.3	B.1.2	V3
MCoV-19897	EPI_ISL_1074336	2021-01-01	415	PANTHER	37.1	B.1.596	V3
MCoV-19901	EPI_ISL_1074340	2021-01-01	413	PANTHER	37.9	B.1.596	V3
MCoV-19903	EPI_ISL_1074342	2021-01-01	266	PANTHER	33.1	B.1	V3
MCoV-20012	EPI_ISL_1074451	2021-01-01	256	PANTHER	25.4	B.1.596	V3
MCoV-20059	EPI_ISL_1074498	2021-01-01	256	PANTHER	19.4	B.1	V3
MCoV-20060	EPI_ISL_1074499	2021-01-01	266	PANTHER	33.7	B.1.234	V3
MCoV-20062	EPI_ISL_1074501	2021-01-01	256	PANTHER	31.1	B.1.2	V3
MCoV-20063	EPI_ISL_1074502	2021-01-01	256	PANTHER	14.0	B.1.2	V3
MCoV-20064	EPI_ISL_1074503	2021-01-01	256	PANTHER	17.0	B.1.2	V3
MCoV-20066	EPI_ISL_1074505	2021-01-01	256	PANTHER	31.4	B.1.2	V3
MCoV-20070	EPI_ISL_1074509	2021-01-01	256	PANTHER	32.0	B.1.2	V3
MCoV-20071	EPI_ISL_1074510	2021-01-01	256	PANTHER	19.6	B.1.1.432	V3
MCoV-20073	EPI_ISL_1074512	2021-01-01	417	PANTHER	36.1	B.1	V3
MCoV-20075	EPI_ISL_1074514	2021-01-01	256	PANTHER	29.0	B.1.2	V3
MCoV-20076	EPI_ISL_1074515	2021-01-01	256	PANTHER	15.3	B.1.2	V3
MCoV-20077	EPI_ISL_1074516	2021-01-01	412	PANTHER	34.7	B.1	V3
MCoV-20078	EPI_ISL_1074517	2021-01-01	256	PANTHER	21.3	B.1.2	V3
MCoV-20083	EPI_ISL_1074522	2021-01-01	256	PANTHER	23.6	B.1.2	V3
MCoV-20084	EPI_ISL_1074523	2021-01-01	256	PANTHER	22.2	B.1.2	V3
MCoV-20085	EPI_ISL_1074524	2021-01-01	256	PANTHER	20.7	B.1.2	V3
MCoV-20086	EPI_ISL_1074525	2021-01-01	256	PANTHER	35.0	B.1.2	V3
MCoV-20088	EPI_ISL_1074527	2021-01-01	256	PANTHER	28.8	B.1.2	V3
MCoV-20090	EPI_ISL_1074529	2021-01-01	256	PANTHER	17.7	B.1.2	V3
MCoV-20094	EPI_ISL_1074533	2021-01-01	448	PANTHER	37.1	B.1.498	V3
MCoV-20095	EPI_ISL_1074534	2021-01-01	256	PANTHER	35.2	B.1.234	V3
MCoV-20098	EPI_ISL_1074537	2021-01-01	256	PANTHER	21.1	B.1.126	V3
MCoV-20099	EPI_ISL_1074538	2021-01-01	256	PANTHER	20.0	B.1.2	V3
MCoV-20100	EPI_ISL_1074539	2021-01-01	256	PANTHER	31.2	B.1.2	V3
MCoV-20102	EPI_ISL_1074541	2021-01-01	256	PANTHER	16.1	B.1.588	V3
MCoV-20106	EPI_ISL_1074545	2021-01-01	416	PANTHER	41.4	B.1	V3
MCoV-20107	EPI_ISL_1074546	2021-01-01	256	PANTHER	24.9	B.1.1.25	V3
MCoV-20108	EPI_ISL_1074547	2021-01-01	256	PANTHER	25.0	B.1.2	V3
MCoV-20110	EPI_ISL_1074549	2021-01-01	256	PANTHER	16.2	B.1.2	V3
MCoV-20112	EPI_ISL_1074551	2021-01-01	257	PANTHER	36.4	B.1	V3
MCoV-20113	EPI_ISL_1074552	2021-01-01	256	PANTHER	26.9	B.1.568	V3
MCoV-20114	EPI_ISL_1074553	2021-01-01	413	PANTHER	38.1	B.1.2	V3
MCoV-20117	EPI_ISL_1074556	2021-01-01	256	PANTHER	20.0	B.1.111	V3
MCoV-20118	EPI_ISL_1074557	2021-01-01	271	PANTHER	34.5	B.1	V3
MCoV-20119	EPI_ISL_1074558	2021-01-01	256	PANTHER	15.6	B.1.1.222	V3
MCoV-20120	EPI_ISL_1074559	2021-01-01	256	PANTHER	19.5	B.1.605	V3
MCoV-20122	EPI_ISL_1074561	2021-01-01	256	PANTHER	17.4	B.1.1.222	V3
MCoV-20124	EPI_ISL_1074563	2021-01-01	256	PANTHER	22.9	B.1.1.1	V3
MCoV-20125	EPI_ISL_1074564	2021-01-01	256	CEPHEID	43.8	B.1	V3
MCoV-20126	EPI_ISL_1074565	2021-01-01	256	PANTHER	22.1	B.1.1.519	V3
MCoV-20127	EPI_ISL_1074566	2021-01-01	414	PANTHER	36.4	B.1.596	V3
MCoV-20129	EPI_ISL_1074568	2021-01-01	417	PANTHER	36.7	B.1	V3
MCoV-20136	EPI_ISL_1074575	2021-01-01	256	PANTHER	20.1	B.1.565	V3
MCoV-20139	EPI_ISL_1074578	2021-01-01	406	PANTHER	36.5	B.1.596	V3
MCoV-20140	EPI_ISL_1074579	2021-01-01	256	PANTHER	23.8	B.1.1.432	V3
MCoV-20141	EPI_ISL_1074580	2021-01-01	347	PANTHER	36.9	B.1	V3
MCoV-20148	EPI_ISL_1074587	2021-01-01	256	PANTHER	16.4	B.1.2	V3
MCoV-21018	EPI_ISL_1075462	2021-01-01	273	PANTHER	35.6	B.1.35	V3
MCoV-34167	EPI_ISL_2202859	2021-01-01	256	PANTHER	16.6	B.1.2	V3
MCoV-19883	EPI_ISL_1074322	2021-01-02	256	PANTHER	28.8	B.1.596	V3
MCoV-19908	EPI_ISL_1074347	2021-01-02	418	ALINITY	34.61	B.1	V3
MCoV-19911	EPI_ISL_1074350	2021-01-02	310	ALINITY	35.91	B.1.596	V3
MCoV-19914	EPI_ISL_1074353	2021-01-02	263	PANTHER	37.1	B.1	V3
MCoV-19915	EPI_ISL_1074354	2021-01-02	256	ALINITY	22.61	B.1.588	V3
MCoV-19922	EPI_ISL_1074361	2021-01-02	422	PANTHER	38.1	B.1.2	V3
MCoV-19923	EPI_ISL_1074362	2021-01-02	415	ALINITY	32.06	B.1.2	V3
MCoV-19925	EPI_ISL_1074364	2021-01-02	256	ALINITY	31.92	B.1.2	V3
MCoV-19926	EPI_ISL_1074365	2021-01-02	265	PANTHER	37.9	B.1.596	V3
MCoV-19929	EPI_ISL_1074368	2021-01-02	405	ALINITY	17.4	B.1.2	V3
MCoV-19932	EPI_ISL_1074371	2021-01-02	256	PANTHER	16.2	B.1.2	V3
MCoV-19933	EPI_ISL_1074372	2021-01-02	256	ALINITY	40.34	B.1.2	V3
MCoV-19934	EPI_ISL_1074373	2021-01-02	427	PANTHER	16.3	B.1.596	V3
MCoV-19935	EPI_ISL_1074374	2021-01-02	256	PANTHER	30.8	B.1.2	V3
MCoV-19938	EPI_ISL_1074377	2021-01-02	256	PANTHER	28.9	B.1.2	V3
MCoV-19939	EPI_ISL_1074378	2021-01-02	256	PANTHER	20.6	B.1.429	V3
MCoV-19942	EPI_ISL_1074381	2021-01-02	412	PANTHER	37.1	B.1	V3
MCoV-19944	EPI_ISL_1074383	2021-01-02	256	ALINITY	20.46	B.1.577	V3
MCoV-19946	EPI_ISL_1074385	2021-01-02	260	ALINITY	35.73	B.1.2	V3
MCoV-19947	EPI_ISL_1074386	2021-01-02	256	PANTHER	17.3	B.1.2	V3
MCoV-19948	EPI_ISL_1074387	2021-01-02	256	PANTHER	28.2	B.1.2	V3
MCoV-19949	EPI_ISL_1074388	2021-01-02	259	PANTHER	32.1	B.1.234	V3
MCoV-19950	EPI_ISL_1074389	2021-01-02	256	PANTHER	21.5	B.1.1.192	V3
MCoV-19951	EPI_ISL_1074390	2021-01-02	256	PANTHER	32.9	B.1.243	V3
MCoV-19952	EPI_ISL_1074391	2021-01-02	256	PANTHER	34.2	B.1.537	V3
MCoV-19953	EPI_ISL_1074392	2021-01-02	256	PANTHER	29.3	B.1.2	V3
MCoV-19955	EPI_ISL_1074394	2021-01-02	256	PANTHER	21.2	B.1.2	V3
MCoV-19956	EPI_ISL_1074395	2021-01-02	256	PANTHER	31.4	B.1.2	V3
MCoV-19957	EPI_ISL_1074396	2021-01-02	256	PANTHER	32.5	B.1.243	V3
MCoV-19958	EPI_ISL_1074397	2021-01-02	422	ALINITY	37.58	B.1.596	V3
MCoV-19989	EPI_ISL_1074428	2021-01-02	256	ALINITY	17.3	B.1.400	V3
MCoV-19991	EPI_ISL_1074430	2021-01-02	256	ALINITY	21.14	B.1.2	V3
MCoV-19995	EPI_ISL_1074434	2021-01-02	412	PANTHER	38.2	B.1.596	V3
MCoV-19997	EPI_ISL_1074436	2021-01-02	431	PANTHER	36.4	B.1	V3
MCoV-19999	EPI_ISL_1074438	2021-01-02	421	PANTHER	38.8	B.1	V3
MCoV-20002	EPI_ISL_1074441	2021-01-02	256	ALINITY	13.06	B.1.2	V3
MCoV-20004	EPI_ISL_1074443	2021-01-02	257	PANTHER	32.2	B.1.1.416	V3
MCoV-20005	EPI_ISL_1074444	2021-01-02	410	CEPHEID	33.9	B.1.2	V3
MCoV-20006	EPI_ISL_1074445	2021-01-02	256	PANTHER	17.0	B.1.243	V3
MCoV-20007	EPI_ISL_1074446	2021-01-02	256	PANTHER	26.7	B.1.234	V3
MCoV-20008	EPI_ISL_1074447	2021-01-02	413	PANTHER	37.2	B.1	V3
MCoV-20009	EPI_ISL_1074448	2021-01-02	469	PANTHER	32.3	B.1.582	V3
MCoV-20013	EPI_ISL_1074452	2021-01-02	256	PANTHER	27.5	B.1.2	V3
MCoV-20015	EPI_ISL_1074454	2021-01-02	256	PANTHER	21.2	B.1.232	V3
MCoV-20017	EPI_ISL_1074456	2021-01-02	256	PANTHER	28.2	B.1.2	V3
MCoV-20020	EPI_ISL_1074459	2021-01-02	256	PANTHER	18.2	B.1.577	V3
MCoV-20022	EPI_ISL_1074461	2021-01-02	256	ALINITY	24.0	B.1.596	V3
MCoV-20024	EPI_ISL_1074463	2021-01-02	256	PANTHER	22.5	B.1.243	V3
MCoV-20025	EPI_ISL_1074464	2021-01-02	256	PANTHER	16.9	B.1.2	V3
MCoV-20027	EPI_ISL_1074466	2021-01-02	411	PANTHER	35.0	B.1.2	V3
MCoV-20028	EPI_ISL_1074467	2021-01-02	256	PANTHER	30.4	B.1.2	V3
MCoV-20030	EPI_ISL_1074469	2021-01-02	257	PANTHER	21.0	B.1.400	V3
MCoV-22167	EPI_ISL_1076695	2021-01-02	420	PANTHER	37.2	B.1	V3
MCoV-33701	EPI_ISL_2201009	2021-01-02	638	ALINITY	31.77	B.1.234	V3
MCoV-19937	EPI_ISL_1074376	2021-01-03	256	PANTHER	24.3	B.1.404	V3
MCoV-19960	EPI_ISL_1074399	2021-01-03	256	PANTHER	24.1	B.1.2	V3
MCoV-19962	EPI_ISL_1074401	2021-01-03	256	PANTHER	17.7	B.1.1.416	V3
MCoV-19965	EPI_ISL_1074404	2021-01-03	256	PANTHER	27.0	B.1.2	V3
MCoV-19967	EPI_ISL_1074406	2021-01-03	256	PANTHER	23.4	B.1.243	V3
MCoV-19968	EPI_ISL_1074407	2021-01-03	256	PANTHER	22.0	B.1.126	V3
MCoV-19969	EPI_ISL_1074408	2021-01-03	256	PANTHER	25.7	B.1.2	V3
MCoV-19970	EPI_ISL_1074409	2021-01-03	256	PANTHER	32.5	B.1.609	V3
MCoV-19971	EPI_ISL_1074410	2021-01-03	256	PANTHER	21.2	B.1.2	V3
MCoV-19973	EPI_ISL_1074412	2021-01-03	416	PANTHER	38.0	B.1	V3
MCoV-19974	EPI_ISL_1074413	2021-01-03	262	PANTHER	33.7	B.1.2	V3
MCoV-19977	EPI_ISL_1074416	2021-01-03	256	PANTHER	24.7	B.1.234	V3
MCoV-19978	EPI_ISL_1074417	2021-01-03	256	PANTHER	26.5	B.1.596	V3
MCoV-19979	EPI_ISL_1074418	2021-01-03	256	PANTHER	20.3	B.1.2	V3
MCoV-19981	EPI_ISL_1074420	2021-01-03	256	PANTHER	16.6	B.1.2	V3
MCoV-19982	EPI_ISL_1074421	2021-01-03	256	PANTHER	22.0	B.1.2	V3
MCoV-19986	EPI_ISL_1074425	2021-01-03	256	PANTHER	22.4	B.1.2	V3
MCoV-20032	EPI_ISL_1074471	2021-01-03	256	PANTHER	19.5	B.1.1.519	V3
MCoV-20033	EPI_ISL_1074472	2021-01-03	427	PANTHER	35.7	B.1	V3
MCoV-20034	EPI_ISL_1074473	2021-01-03	256	PANTHER	25.8	B.1.1.329	V3
MCoV-20035	EPI_ISL_1074474	2021-01-03	261	PANTHER	37.0	B.1.596	V3
MCoV-20037	EPI_ISL_1074476	2021-01-03	256	PANTHER	38.3	B.1	V3
MCoV-20038	EPI_ISL_1074477	2021-01-03	256	PANTHER	27.0	B.1.1.329	V3
MCoV-20040	EPI_ISL_1074479	2021-01-03	256	PANTHER	21.9	B.1.575	V3
MCoV-20041	EPI_ISL_1074480	2021-01-03	256	PANTHER	19.1	B.1.596	V3
MCoV-20042	EPI_ISL_1074481	2021-01-03	258	PANTHER	33.4	B.1.2	V3
MCoV-20045	EPI_ISL_1074484	2021-01-03	256	PANTHER	20.9	R.1	V3
MCoV-20048	EPI_ISL_1074487	2021-01-03	256	PANTHER	22.7	B.1.596	V3
MCoV-20049	EPI_ISL_1074488	2021-01-03	256	PANTHER	23.6	B.1.2	V3
MCoV-20050	EPI_ISL_1074489	2021-01-03	256	PANTHER	25.7	B.1.2	V3
MCoV-20051	EPI_ISL_1074490	2021-01-03	412	PANTHER	34.2	B.1	V3
MCoV-20052	EPI_ISL_1074491	2021-01-03	256	PANTHER	18.2	B.1.234	V3
MCoV-20053	EPI_ISL_1074492	2021-01-03	256	PANTHER	19.7	B.1.575	V3
MCoV-20054	EPI_ISL_1074493	2021-01-03	256	PANTHER	24.7	B.1.577	V3
MCoV-20057	EPI_ISL_1074496	2021-01-03	256	PANTHER	20.0	B.1.1.519	V3
MCoV-20058	EPI_ISL_1074497	2021-01-03	256	PANTHER	16.6	B.1.2	V3
MCoV-20067	EPI_ISL_1074506	2021-01-03	256	PANTHER	23.7	B.1.243	V3
MCoV-20068	EPI_ISL_1074507	2021-01-03	256	PANTHER	26.2	B.1.1	V3
MCoV-20069	EPI_ISL_1074508	2021-01-03	256	PANTHER	19.4	B.1.551	V3
MCoV-20079	EPI_ISL_1074518	2021-01-03	256	PANTHER	17.5	B.1.2	V3
MCoV-20080	EPI_ISL_1074519	2021-01-03	256	PANTHER	26.4	B.1.2	V3
MCoV-20091	EPI_ISL_1074530	2021-01-03	256	PANTHER	19.8	B.1.2	V3
MCoV-20116	EPI_ISL_1074555	2021-01-03	256	PANTHER	17.2	B.1.551	V3
MCoV-20441	EPI_ISL_1074883	2021-01-03	258	PANTHER	33.4	B.1.378	V3
MCoV-20444	EPI_ISL_1074886	2021-01-03	256	PANTHER	29.6	B.1.2	V3
MCoV-20456	EPI_ISL_1074898	2021-01-03	416	PANTHER	35.5	B.1	V3
MCoV-20459	EPI_ISL_1074901	2021-01-03	256	PANTHER	28.4	B.1.2	V3
MCoV-20466	EPI_ISL_1074908	2021-01-03	415	PANTHER	32.2	B.1.243	V3
MCoV-20467	EPI_ISL_1074909	2021-01-03	256	PANTHER	22.0	B.1.577	V3
MCoV-20470	EPI_ISL_1074912	2021-01-03	256	PANTHER	18.2	B.1.2	V3
MCoV-20487	EPI_ISL_1074929	2021-01-03	256	PANTHER	12.3	B.1.2	V3
MCoV-20489	EPI_ISL_1074931	2021-01-03	256	PANTHER	26.1	B.1.396	V3
MCoV-20490	EPI_ISL_1074932	2021-01-03	256	PANTHER	21.5	B.1.2	V3
MCoV-20493	EPI_ISL_1074935	2021-01-03	256	PANTHER	30.3	B.1.1	V3
MCoV-20505	EPI_ISL_1074947	2021-01-03	256	PANTHER	21.2	B.1.2	V3
MCoV-20513	EPI_ISL_1074955	2021-01-03	413	PANTHER	37.2	B.1	V3
MCoV-20528	EPI_ISL_1074970	2021-01-03	256	PANTHER	24.3	B.1.2	V3
MCoV-20531	EPI_ISL_1074973	2021-01-03	256	PANTHER	31.3	B.1.2	V3
MCoV-20248	EPI_ISL_1074689	2021-01-04	256	ALINITY	23.55	B.1.596	V3
MCoV-20249	EPI_ISL_1074690	2021-01-04	435	ALINITY	38.76	B.1.596	V3
MCoV-20251	EPI_ISL_1074692	2021-01-04	405	ALINITY	34.54	B.1.2	V3
MCoV-20253	EPI_ISL_1074694	2021-01-04	416	ALINITY	36.44	B.1.596	V3
MCoV-20254	EPI_ISL_1074695	2021-01-04	422	ALINITY	37.64	B.1.596	V3
MCoV-20255	EPI_ISL_1074696	2021-01-04	419	ALINITY	36.83	B.1.596	V3
MCoV-20256	EPI_ISL_1074697	2021-01-04	256	ALINITY	19.7	B.1.2	V3
MCoV-20257	EPI_ISL_1074698	2021-01-04	418	ALINITY	38.96	B.1.596	V3
MCoV-20258	EPI_ISL_1074699	2021-01-04	256	ALINITY	25.77	B.1.2	V3
MCoV-20259	EPI_ISL_1074700	2021-01-04	256	ALINITY	24.57	B.1.349	V3
MCoV-20260	EPI_ISL_1074701	2021-01-04	256	ALINITY	24.99	B.1.2	V3
MCoV-20262	EPI_ISL_1074703	2021-01-04	256	ALINITY	19.03	B.1.2	V3
MCoV-20263	EPI_ISL_1074704	2021-01-04	256	PANTHER	25.5	B.1.234	V3
MCoV-20264	EPI_ISL_1074705	2021-01-04	256	ALINITY	20.44	B.1.2	V3
MCoV-20265	EPI_ISL_1074706	2021-01-04	420	ALINITY	34.72	B.1	V3
MCoV-20266	EPI_ISL_1074707	2021-01-04	256	PANTHER	18.6	B.1	V3
MCoV-20267	EPI_ISL_1074708	2021-01-04	256	ALINITY	16.26	B.1.1.222	V3
MCoV-20268	EPI_ISL_1074709	2021-01-04	256	ALINITY	18.01	B.1.234	V3
MCoV-20269	EPI_ISL_1074710	2021-01-04	256	ALINITY	22.68	B.1.596	V3
MCoV-20270	EPI_ISL_1074711	2021-01-04	416	ALINITY	40.01	B.1.596	V3
MCoV-20271	EPI_ISL_1074712	2021-01-04	257	ALINITY	31.04	B.1.2	V3
MCoV-20272	EPI_ISL_1074713	2021-01-04	256	PANTHER	32.8	B.1.2	V3
MCoV-20273	EPI_ISL_1074714	2021-01-04	256	PANTHER	14.9	B.1.2	V3
MCoV-20274	EPI_ISL_1074715	2021-01-04	464	ALINITY	34.55	B.1	V3
MCoV-20276	EPI_ISL_1074717	2021-01-04	256	ALINITY	11.41	B.1.234	V3
MCoV-20277	EPI_ISL_1074718	2021-01-04	256	ALINITY	21.62	B.1.2	V3
MCoV-20278	EPI_ISL_1074719	2021-01-04	256	ALINITY	14.43	B.1.429	V3
MCoV-20279	EPI_ISL_1074720	2021-01-04	256	ALINITY	25.6	B.1.582	V3
MCoV-20280	EPI_ISL_1074721	2021-01-04	256	ALINITY	14.59	B.1.595	V3
MCoV-20281	EPI_ISL_1074722	2021-01-04	259	ALINITY	27.69	B.1.577	V3
MCoV-20282	EPI_ISL_1074723	2021-01-04	256	PANTHER	14.7	B.1.1.519	V3
MCoV-20283	EPI_ISL_1074724	2021-01-04	256	ALINITY	17.54	B.1.2	V3
MCoV-20284	EPI_ISL_1074725	2021-01-04	258	ALINITY	10.31	B.1.1.222	V3
MCoV-20285	EPI_ISL_1074726	2021-01-04	256	ALINITY	27.12	B.1.2	V3
MCoV-20286	EPI_ISL_1074727	2021-01-04	257	PANTHER	38.3	B.1.2	V3
MCoV-20287	EPI_ISL_1074728	2021-01-04	256	PANTHER	27.2	B.1.596	V3
MCoV-20288	EPI_ISL_1074729	2021-01-04	260	PANTHER	32.2	B.1.2	V3
MCoV-20289	EPI_ISL_1074730	2021-01-04	260	ALINITY	38.29	B.1	V3
MCoV-20291	EPI_ISL_1074732	2021-01-04	256	ALINITY	21.27	B.1.582	V3
MCoV-20292	EPI_ISL_1074733	2021-01-04	256	ALINITY	15.44	B.1.2	V3
MCoV-20293	EPI_ISL_1074734	2021-01-04	256	ALINITY	25.84	B.1.1.519	V3
MCoV-20294	EPI_ISL_1074735	2021-01-04	256	PANTHER	24.8	B.1.243	V3
MCoV-20295	EPI_ISL_1074736	2021-01-04	256	PANTHER	31.9	B.1.1.28	V3
MCoV-20296	EPI_ISL_1074737	2021-01-04	421	ALINITY	37.32	B.1	V3
MCoV-20297	EPI_ISL_1074738	2021-01-04	262	PANTHER	38.4	B.1	V3
MCoV-20298	EPI_ISL_1074739	2021-01-04	256	ALINITY	27.47	B.1.2	V3
MCoV-20299	EPI_ISL_1074740	2021-01-04	256	ALINITY	13.23	B.1.2	V3
MCoV-20300	EPI_ISL_1074741	2021-01-04	256	ALINITY	28.7	B.1.298	V3
MCoV-20301	EPI_ISL_1074742	2021-01-04	256	ALINITY	16.82	B.1.2	V3
MCoV-20302	EPI_ISL_1074744	2021-01-04	256	PANTHER	32.8	B.1.2	V3
MCoV-20303	EPI_ISL_1074745	2021-01-04	256	PANTHER	20.2	B.1.311	V3
MCoV-20304	EPI_ISL_1074746	2021-01-04	256	ALINITY	31.17	B.1.234	V3
MCoV-20306	EPI_ISL_1074748	2021-01-04	256	ALINITY	18.0	B.1.2	V3
MCoV-20308	EPI_ISL_1074750	2021-01-04	256	ALINITY	16.02	B.1.2	V3
MCoV-20310	EPI_ISL_1074752	2021-01-04	256	ALINITY	26.43	B.1.2	V3
MCoV-20311	EPI_ISL_1074753	2021-01-04	256	ALINITY	18.64	B.1.609	V3
MCoV-20312	EPI_ISL_1074754	2021-01-04	256	ALINITY	24.81	B.1.2	V3
MCoV-20313	EPI_ISL_1074755	2021-01-04	256	ALINITY	12.36	B.1.234	V3
MCoV-20314	EPI_ISL_1074756	2021-01-04	256	ALINITY	24.01	B.1	V3
MCoV-20315	EPI_ISL_1074757	2021-01-04	256	ALINITY	24.57	B.1.2	V3
MCoV-20316	EPI_ISL_1074758	2021-01-04	256	ALINITY	28.74	B.1.239	V3
MCoV-20317	EPI_ISL_1074759	2021-01-04	256	ALINITY	15.69	B.1.2	V3
MCoV-20318	EPI_ISL_1074760	2021-01-04	257	ALINITY	12.93	B.1.400	V3
MCoV-20319	EPI_ISL_1074761	2021-01-04	256	ALINITY	14.61	B.1.577	V3
MCoV-20320	EPI_ISL_1074762	2021-01-04	413	ALINITY	37.74	B.1	V3
MCoV-20321	EPI_ISL_1074763	2021-01-04	256	ALINITY	23.21	B.1.577	V3
MCoV-20322	EPI_ISL_1074764	2021-01-04	256	ALINITY	18.47	B.1.577	V3
MCoV-20324	EPI_ISL_1074766	2021-01-04	256	PANTHER	22.0	B.1.2	V3
MCoV-20328	EPI_ISL_1074770	2021-01-04	256	ALINITY	21.08	B.1.564	V3
MCoV-20329	EPI_ISL_1074771	2021-01-04	256	ALINITY	17.89	B.1.2	V3
MCoV-20330	EPI_ISL_1074772	2021-01-04	256	ALINITY	16.53	B.1.2	V3
MCoV-20331	EPI_ISL_1074773	2021-01-04	256	PANTHER	17.1	B.1.2	V3
MCoV-20332	EPI_ISL_1074774	2021-01-04	256	ALINITY	14.82	B.1.2	V3
MCoV-20334	EPI_ISL_1074776	2021-01-04	335	ALINITY	32.29	B.1.2	V3
MCoV-20335	EPI_ISL_1074777	2021-01-04	256	ALINITY	27.9	B.1.1.1	V3
MCoV-20336	EPI_ISL_1074778	2021-01-04	256	ALINITY	17.04	B.1.234	V3
MCoV-20338	EPI_ISL_1074780	2021-01-04	416	ALINITY	40.07	B.1.596	V3
MCoV-20339	EPI_ISL_1074781	2021-01-04	257	ALINITY	32.13	B.1.596	V3
MCoV-20340	EPI_ISL_1074782	2021-01-04	637	ALINITY	37.35	B.1	V3
MCoV-20341	EPI_ISL_1074783	2021-01-04	256	ALINITY	18.03	B.1.2	V3
MCoV-20342	EPI_ISL_1074784	2021-01-04	256	ALINITY	22.48	B.1.2	V3
MCoV-20344	EPI_ISL_1074786	2021-01-04	256	PANTHER	19.3	B.1.2	V3
MCoV-20346	EPI_ISL_1074788	2021-01-04	412	ALINITY	36.37	B.1.429	V3
MCoV-20348	EPI_ISL_1074790	2021-01-04	413	PANTHER	34.5	B.1.596	V3
MCoV-20350	EPI_ISL_1074792	2021-01-04	256	ALINITY	14.23	B.1.429	V3
MCoV-20351	EPI_ISL_1074793	2021-01-04	256	PANTHER	25.2	B.1.243	V3
MCoV-20352	EPI_ISL_1074794	2021-01-04	256	ALINITY	16.39	B.1.2	V3
MCoV-20353	EPI_ISL_1074795	2021-01-04	256	PANTHER	23.0	B.1.577	V3
MCoV-20356	EPI_ISL_1074798	2021-01-04	421	ALINITY	38.99	B.1	V3
MCoV-20357	EPI_ISL_1074799	2021-01-04	256	CEPHEID	20.9	B.1.2	V3
MCoV-20358	EPI_ISL_1074800	2021-01-04	256	ALINITY	20.1	B.1.396	V3
MCoV-20359	EPI_ISL_1074801	2021-01-04	413	ALINITY	36.16	B.1	V3
MCoV-20360	EPI_ISL_1074802	2021-01-04	256	ALINITY	18.61	B.1.596	V3
MCoV-20361	EPI_ISL_1074803	2021-01-04	256	ALINITY	16.91	B.1.565	V3
MCoV-20362	EPI_ISL_1074804	2021-01-04	256	ALINITY	18.31	B.1.2	V3
MCoV-20364	EPI_ISL_1074806	2021-01-04	256	ALINITY	26.15	B.1.2	V3
MCoV-20365	EPI_ISL_1074807	2021-01-04	256	ALINITY	17.59	B.1.2	V3
MCoV-20366	EPI_ISL_1074808	2021-01-04	256	ALINITY	23.39	B.1.2	V3
MCoV-20367	EPI_ISL_1074809	2021-01-04	256	ALINITY	15.82	B.1.139	V3
MCoV-20368	EPI_ISL_1074810	2021-01-04	256	PANTHER	19.9	B.1.2	V3
MCoV-20369	EPI_ISL_1074811	2021-01-04	430	PANTHER	38.0	B.1	V3
MCoV-20370	EPI_ISL_1074812	2021-01-04	256	PANTHER	17.7	B.1.2	V3
MCoV-20371	EPI_ISL_1074813	2021-01-04	405	ALINITY	37.71	B.1	V3
MCoV-20373	EPI_ISL_1074815	2021-01-04	256	ALINITY	23.83	B.1.596	V3
MCoV-20375	EPI_ISL_1074817	2021-01-04	256	ALINITY	24.72	B.1.2	V3
MCoV-20376	EPI_ISL_1074818	2021-01-04	442	PANTHER	35.3	B.1.1	V3
MCoV-20377	EPI_ISL_1074819	2021-01-04	256	ALINITY	19.12	B.1.577	V3
MCoV-20378	EPI_ISL_1074820	2021-01-04	416	ALINITY	35.47	B.1	V3
MCoV-20379	EPI_ISL_1074821	2021-01-04	256	ALINITY	13.12	B.1.2	V3
MCoV-20380	EPI_ISL_1074822	2021-01-04	256	ALINITY	20.38	B.1.2	V3
MCoV-20381	EPI_ISL_1074823	2021-01-04	418	ALINITY	37.15	B.1	V3
MCoV-20382	EPI_ISL_1074824	2021-01-04	416	ALINITY	36.31	B.1	V3
MCoV-20383	EPI_ISL_1074825	2021-01-04	256	ALINITY	29.46	B.1.349	V3
MCoV-20384	EPI_ISL_1074826	2021-01-04	413	ALINITY	34.34	B.1.2	V3
MCoV-20385	EPI_ISL_1074827	2021-01-04	256	ALINITY	14.84	B.1.2	V3
MCoV-20386	EPI_ISL_1074828	2021-01-04	256	ALINITY	16.43	B.1.429	V3
MCoV-20388	EPI_ISL_1074830	2021-01-04	256	PANTHER	25.7	B.1.2	V3
MCoV-20389	EPI_ISL_1074831	2021-01-04	256	ALINITY	25.95	B.1.596	V3
MCoV-20390	EPI_ISL_1074832	2021-01-04	257	ALINITY	30.39	B.1	V3
MCoV-20391	EPI_ISL_1074833	2021-01-04	256	ALINITY	31.35	B.1.234	V3
MCoV-20392	EPI_ISL_1074834	2021-01-04	256	ALINITY	15.28	B.1.2	V3
MCoV-20394	EPI_ISL_1074836	2021-01-04	256	PANTHER	19.3	B.1.596	V3
MCoV-20398	EPI_ISL_1074840	2021-01-04	256	PANTHER	15.3	B.1.596	V3
MCoV-20399	EPI_ISL_1074841	2021-01-04	256	PANTHER	31.8	B.1.2	V3
MCoV-20400	EPI_ISL_1074842	2021-01-04	256	PANTHER	23.7	P.2	V3
MCoV-20401	EPI_ISL_1074843	2021-01-04	256	PANTHER	22.0	B.1.2	V3
MCoV-20403	EPI_ISL_1074845	2021-01-04	336	ALINITY	37.96	B.1	V3
MCoV-20404	EPI_ISL_1074846	2021-01-04	256	ALINITY	17.23	B.1.2	V3
MCoV-20405	EPI_ISL_1074847	2021-01-04	256	ALINITY	16.58	B.1.2	V3
MCoV-20406	EPI_ISL_1074848	2021-01-04	256	ALINITY	12.88	B.1.1.519	V3
MCoV-20408	EPI_ISL_1074850	2021-01-04	256	ALINITY	25.56	B.1.2	V3
MCoV-20410	EPI_ISL_1074852	2021-01-04	256	ALINITY	14.39	B.1.588	V3
MCoV-20411	EPI_ISL_1074853	2021-01-04	413	PANTHER	35.7	B.1.577	V3
MCoV-20412	EPI_ISL_1074854	2021-01-04	362	ALINITY	40.15	B.1	V3
MCoV-20413	EPI_ISL_1074855	2021-01-04	256	PANTHER	37.8	B.1.596	V3
MCoV-20414	EPI_ISL_1074856	2021-01-04	256	ALINITY	19.16	B.1.139	V3
MCoV-20415	EPI_ISL_1074857	2021-01-04	256	ALINITY	17.36	B.1.596	V3
MCoV-20416	EPI_ISL_1074858	2021-01-04	257	ALINITY	30.73	B.1.241	V3
MCoV-20418	EPI_ISL_1074860	2021-01-04	256	ALINITY	19.52	B.1.2	V3
MCoV-20419	EPI_ISL_1074861	2021-01-04	256	PANTHER	22.0	B.1.234	V3
MCoV-20420	EPI_ISL_1074862	2021-01-04	256	ALINITY	29.92	B.1.2	V3
MCoV-20421	EPI_ISL_1074863	2021-01-04	256	PANTHER	24.1	B.1.311	V3
MCoV-20422	EPI_ISL_1074864	2021-01-04	416	ALINITY	34.03	B.1	V3
MCoV-20423	EPI_ISL_1074865	2021-01-04	256	PANTHER	24.5	B.1.429	V3
MCoV-20424	EPI_ISL_1074866	2021-01-04	422	ALINITY	33.86	B.1.596	V3
MCoV-20425	EPI_ISL_1074867	2021-01-04	256	PANTHER	30.0	B.1.2	V3
MCoV-20426	EPI_ISL_1074868	2021-01-04	256	PANTHER	16.1	B.1.2	V3
MCoV-20427	EPI_ISL_1074869	2021-01-04	256	ALINITY	15.7	B.1.2	V3
MCoV-20429	EPI_ISL_1074871	2021-01-04	256	ALINITY	35.59	B.1.2	V3
MCoV-20430	EPI_ISL_1074872	2021-01-04	412	ALINITY	34.78	B.1.349	V3
MCoV-20432	EPI_ISL_1074874	2021-01-04	416	PANTHER	30.9	B.1.596	V3
MCoV-20433	EPI_ISL_1074875	2021-01-04	413	ALINITY	34.48	B.1	V3
MCoV-20434	EPI_ISL_1074876	2021-01-04	411	ALINITY	33.03	B.1.2	V3
MCoV-20435	EPI_ISL_1074877	2021-01-04	256	ALINITY	19.1	B.1.2	V3
MCoV-20436	EPI_ISL_1074878	2021-01-04	405	PANTHER	37.1	B.1.596	V3
MCoV-20437	EPI_ISL_1074879	2021-01-04	256	PANTHER	14.6	B.1.2	V3
MCoV-20442	EPI_ISL_1074884	2021-01-04	256	PANTHER	32.4	B.1.396	V3
MCoV-20445	EPI_ISL_1074887	2021-01-04	256	PANTHER	21.1	B.1	V3
MCoV-20446	EPI_ISL_1074888	2021-01-04	256	ALINITY	25.64	B.1.429	V3
MCoV-20447	EPI_ISL_1074889	2021-01-04	256	PANTHER	28.3	B.1.2	V3
MCoV-20448	EPI_ISL_1074890	2021-01-04	256	PANTHER	27.0	B.1.2	V3
MCoV-20450	EPI_ISL_1074892	2021-01-04	256	ALINITY	20.96	B.1.2	V3
MCoV-20451	EPI_ISL_1074893	2021-01-04	413	PANTHER	32.8	B.1	V3
MCoV-20453	EPI_ISL_1074895	2021-01-04	256	PANTHER	21.4	B.1.1.337	V3
MCoV-20454	EPI_ISL_1074896	2021-01-04	256	PANTHER	31.2	B.1.596	V3
MCoV-20457	EPI_ISL_1074899	2021-01-04	485	PANTHER	34.1	B.1.234	V3
MCoV-20460	EPI_ISL_1074902	2021-01-04	425	ALINITY	29.1	B.1	V3
MCoV-20465	EPI_ISL_1074907	2021-01-04	256	PANTHER	25.1	B.1.2	V3
MCoV-20468	EPI_ISL_1074910	2021-01-04	256	PANTHER	14.5	B.1.369	V3
MCoV-20469	EPI_ISL_1074911	2021-01-04	256	PANTHER	25.6	B.1.1.337	V3
MCoV-20471	EPI_ISL_1074913	2021-01-04	256	PANTHER	30.2	B.1.2	V3
MCoV-20472	EPI_ISL_1074914	2021-01-04	256	ALINITY	13.2	B.1.577	V3
MCoV-20476	EPI_ISL_1074918	2021-01-04	258	ALINITY	32.46	B.1	V3
MCoV-20477	EPI_ISL_1074919	2021-01-04	432	PANTHER	33.1	P.2	V3
MCoV-20478	EPI_ISL_1074920	2021-01-04	256	ALINITY	13.15	P.2	V3
MCoV-20479	EPI_ISL_1074921	2021-01-04	360	ALINITY	33.17	B.1.234	V3
MCoV-20480	EPI_ISL_1074922	2021-01-04	446	ALINITY	34.18	B.1	V3
MCoV-20483	EPI_ISL_1074925	2021-01-04	430	ALINITY	37.3	B.1	V3
MCoV-20492	EPI_ISL_1074934	2021-01-04	256	PANTHER	31.0	B.1.588	V3
MCoV-20494	EPI_ISL_1074936	2021-01-04	256	PANTHER	21.9	B.1.2	V3
MCoV-20497	EPI_ISL_1074939	2021-01-04	256	PANTHER	20.3	B.1.596	V3
MCoV-20499	EPI_ISL_1074941	2021-01-04	256	PANTHER	17.2	B.1.596	V3
MCoV-20501	EPI_ISL_1074943	2021-01-04	616	ALINITY	39.55	B.1.596	V3
MCoV-20502	EPI_ISL_1074944	2021-01-04	256	PANTHER	25.2	B.1.2	V3
MCoV-20503	EPI_ISL_1074945	2021-01-04	256	ALINITY	24.43	B.1.2	V3
MCoV-20504	EPI_ISL_1074946	2021-01-04	256	PANTHER	26.2	B.1.595	V3
MCoV-20506	EPI_ISL_1074948	2021-01-04	256	PANTHER	23.9	B.1.2	V3
MCoV-20509	EPI_ISL_1074951	2021-01-04	256	PANTHER	33.7	B.1	V3
MCoV-20514	EPI_ISL_1074956	2021-01-04	256	ALINITY	25.91	B.1.427	V3
MCoV-20515	EPI_ISL_1074957	2021-01-04	256	PANTHER	15.0	B.1.2	V3
MCoV-20516	EPI_ISL_1074958	2021-01-04	256	PANTHER	26.2	B.1.2	V3
MCoV-20517	EPI_ISL_1074959	2021-01-04	256	PANTHER	28.1	B.1.2	V3
MCoV-20518	EPI_ISL_1074960	2021-01-04	427	ALINITY	36.78	B.1.2	V3
MCoV-20519	EPI_ISL_1074961	2021-01-04	256	PANTHER	23.2	B.1.2	V3
MCoV-20523	EPI_ISL_1074965	2021-01-04	413	CEPHEID	34.7	B.1.2	V3
MCoV-20524	EPI_ISL_1074966	2021-01-04	256	ALINITY	19.93	B.1.234	V3
MCoV-20525	EPI_ISL_1074967	2021-01-04	256	PANTHER	16.1	B.1.1.337	V3
MCoV-20526	EPI_ISL_1074968	2021-01-04	430	ALINITY	31.88	B.1.2	V3
MCoV-20529	EPI_ISL_1074971	2021-01-04	413	ALINITY	32.45	B.1.596	V3
MCoV-20714	EPI_ISL_1075156	2021-01-04	433	ALINITY	31.52	B.1	V3
MCoV-20727	EPI_ISL_1075169	2021-01-04	256	ALINITY	14.9	B.1.2	V3
MCoV-20734	EPI_ISL_1075176	2021-01-04	258	ALINITY	28.2	B.1.1.348	V3
MCoV-20735	EPI_ISL_1075177	2021-01-04	256	PANTHER	18.8	B.1.2	V3
MCoV-20741	EPI_ISL_1075183	2021-01-04	256	ALINITY	14.51	B.1.2	V3
MCoV-20744	EPI_ISL_1075186	2021-01-04	256	PANTHER	18.3	B.1.2	V3
MCoV-20746	EPI_ISL_1075188	2021-01-04	256	ALINITY	19.49	B.1.2	V3
MCoV-20751	EPI_ISL_1075193	2021-01-04	256	ALINITY	12.7	B.1.2	V3
MCoV-20752	EPI_ISL_1075194	2021-01-04	258	PANTHER	30.0	B.1.596	V3
MCoV-20756	EPI_ISL_1075198	2021-01-04	256	PANTHER	22.3	B.1.2	V3
MCoV-20763	EPI_ISL_1075205	2021-01-04	427	ALINITY	33.69	B.1.2	V3
MCoV-20765	EPI_ISL_1075207	2021-01-04	444	ALINITY	31.68	B.1.596	V3
MCoV-20766	EPI_ISL_1075208	2021-01-04	460	PANTHER	35.4	B.1.596	V3
MCoV-20768	EPI_ISL_1075210	2021-01-04	256	PANTHER	14.4	B.1.2	V3
MCoV-20769	EPI_ISL_1075211	2021-01-04	256	ALINITY	27.24	B.1.2	V3
MCoV-20770	EPI_ISL_1075212	2021-01-04	256	ALINITY	15.51	B.1.243	V3
MCoV-20771	EPI_ISL_1075213	2021-01-04	256	ALINITY	23.67	B.1.2	V3
MCoV-20777	EPI_ISL_1075219	2021-01-04	256	ALINITY	27.1	B.1.2	V3
MCoV-20779	EPI_ISL_1075221	2021-01-04	256	ALINITY	21.08	B.1.234	V3
MCoV-20782	EPI_ISL_1075224	2021-01-04	256	ALINITY	11.06	B.1.396	V3
MCoV-20783	EPI_ISL_1075225	2021-01-04	643	ALINITY	39.61	B.1	V3
MCoV-20787	EPI_ISL_1075229	2021-01-04	256	ALINITY	13.24	B.1.2	V3
MCoV-20790	EPI_ISL_1075232	2021-01-04	256	ALINITY	18.89	B.1.2	V3
MCoV-20792	EPI_ISL_1075234	2021-01-04	256	PANTHER	23.3	B.1.2	V3
MCoV-20794	EPI_ISL_1075236	2021-01-04	256	PANTHER	15.9	B.1.2	V3
MCoV-20795	EPI_ISL_1075237	2021-01-04	256	ALINITY	15.64	B.1.596	V3
MCoV-20803	EPI_ISL_1075245	2021-01-04	256	PANTHER	19.2	B.1.2	V3
MCoV-20804	EPI_ISL_1075246	2021-01-04	443	ALINITY	38.25	B.1	V3
MCoV-20805	EPI_ISL_1075247	2021-01-04	493	PANTHER	35.0	B.1	V3
MCoV-20806	EPI_ISL_1075248	2021-01-04	257	ALINITY	25.34	B.1	V3
MCoV-20807	EPI_ISL_1075249	2021-01-04	256	ALINITY	34.83	B.1.2	V3
MCoV-20462	EPI_ISL_1074904	2021-01-05	256	ALINITY	29.57	B.1.234	V3
MCoV-20473	EPI_ISL_1074915	2021-01-05	256	ALINITY	12.49	B.1.2	V3
MCoV-20485	EPI_ISL_1074927	2021-01-05	413	ALINITY	34.38	B.1.1.222	V3
MCoV-20541	EPI_ISL_1074983	2021-01-05	257	ALINITY	31.2	B.1.2	V3
MCoV-20543	EPI_ISL_1074985	2021-01-05	256	PANTHER	13.8	B.1.2	V3
MCoV-20544	EPI_ISL_1074986	2021-01-05	256	ALINITY	20.24	B.1.234	V3
MCoV-20545	EPI_ISL_1074987	2021-01-05	256	ALINITY	16.21	B.1.596	V3
MCoV-20553	EPI_ISL_1074995	2021-01-05	256	ALINITY	30.33	B.1.2	V3
MCoV-20565	EPI_ISL_1075007	2021-01-05	256	PANTHER	21.1	B.1.2	V3
MCoV-20566	EPI_ISL_1075008	2021-01-05	256	ALINITY	33.9	B.1.596	V3
MCoV-20567	EPI_ISL_1075009	2021-01-05	412	ALINITY	35.11	B.1	V3
MCoV-20568	EPI_ISL_1075010	2021-01-05	256	ALINITY	31.27	B.1	V3
MCoV-20569	EPI_ISL_1075011	2021-01-05	434	PANTHER	38.2	B.1	V3
MCoV-20570	EPI_ISL_1075012	2021-01-05	256	ALINITY	20.12	B.1.2	V3
MCoV-20576	EPI_ISL_1075018	2021-01-05	408	PANTHER	34.0	B.1	V3
MCoV-20578	EPI_ISL_1075020	2021-01-05	256	ALINITY	21.13	B.1.337	V3
MCoV-20579	EPI_ISL_1075021	2021-01-05	422	ALINITY	36.06	B.1	V3
MCoV-20580	EPI_ISL_1075022	2021-01-05	479	ALINITY	38.3	B.1	V3
MCoV-20581	EPI_ISL_1075023	2021-01-05	256	PANTHER	24.9	B.1.2	V3
MCoV-20589	EPI_ISL_1075031	2021-01-05	256	PANTHER	38.2	B.1.2	V3
MCoV-20590	EPI_ISL_1075032	2021-01-05	256	PANTHER	17.8	B.1.2	V3
MCoV-20591	EPI_ISL_1075033	2021-01-05	416	ALINITY	31.72	B.1	V3
MCoV-20592	EPI_ISL_1075034	2021-01-05	421	PANTHER	38.1	B.1.596	V3
MCoV-20593	EPI_ISL_1075035	2021-01-05	258	ALINITY	31.26	B.1.2	V3
MCoV-20594	EPI_ISL_1075036	2021-01-05	256	ALINITY	16.83	B.1.2	V3
MCoV-20600	EPI_ISL_1075042	2021-01-05	413	ALINITY	31.79	B.1	V3
MCoV-20601	EPI_ISL_1075043	2021-01-05	417	ALINITY	37.42	B.1.2	V3
MCoV-20602	EPI_ISL_1075044	2021-01-05	432	PANTHER	36.1	B.1	V3
MCoV-20603	EPI_ISL_1075045	2021-01-05	256	ALINITY	18.17	B.1.2	V3
MCoV-20605	EPI_ISL_1075047	2021-01-05	412	ALINITY	37.94	B.1.2	V3
MCoV-20606	EPI_ISL_1075048	2021-01-05	256	ALINITY	27.25	B.1.369	V3
MCoV-20613	EPI_ISL_1075055	2021-01-05	256	ALINITY	19.92	B.1.596	V3
MCoV-20614	EPI_ISL_1075056	2021-01-05	435	ALINITY	34.19	B.1.596	V3
MCoV-20615	EPI_ISL_1075057	2021-01-05	256	ALINITY	17.98	B.1.2	V3
MCoV-20616	EPI_ISL_1075058	2021-01-05	264	CEPHEID	32.1	B.1	V3
MCoV-20617	EPI_ISL_1075059	2021-01-05	416	ALINITY	37.68	B.1.2	V3
MCoV-20618	EPI_ISL_1075060	2021-01-05	258	PANTHER	33.1	B.1	V3
MCoV-20624	EPI_ISL_1075066	2021-01-05	256	ALINITY	15.43	B.1.396	V3
MCoV-20626	EPI_ISL_1075068	2021-01-05	256	ALINITY	25.12	B.1.2	V3
MCoV-20627	EPI_ISL_1075069	2021-01-05	256	ALINITY	15.91	B.1.2	V3
MCoV-20629	EPI_ISL_1075071	2021-01-05	256	PANTHER	21.7	B.1.2	V3
MCoV-20630	EPI_ISL_1075072	2021-01-05	256	ALINITY	18.63	B.1.337	V3
MCoV-20631	EPI_ISL_1075073	2021-01-05	256	ALINITY	20.83	B.1.396	V3
MCoV-20632	EPI_ISL_1075074	2021-01-05	430	ALINITY	39.91	B.1.596	V3
MCoV-20634	EPI_ISL_1075076	2021-01-05	256	ALINITY	18.47	B.1.2	V3
MCoV-20635	EPI_ISL_1075077	2021-01-05	258	PANTHER	33.0	B.1.596	V3
MCoV-20636	EPI_ISL_1075078	2021-01-05	256	ALINITY	17.26	B.1.596	V3
MCoV-20637	EPI_ISL_1075079	2021-01-05	256	ALINITY	14.3	B.1.1.519	V3
MCoV-20639	EPI_ISL_1075081	2021-01-05	416	PANTHER	35.6	B.1	V3
MCoV-20640	EPI_ISL_1075082	2021-01-05	256	PANTHER	33.2	B.1.429	V3
MCoV-20642	EPI_ISL_1075084	2021-01-05	256	ALINITY	26.36	B.1.2	V3
MCoV-20643	EPI_ISL_1075085	2021-01-05	257	ALINITY	21.17	B.1.400	V3
MCoV-20645	EPI_ISL_1075087	2021-01-05	256	PANTHER	22.8	B.1.568	V3
MCoV-20646	EPI_ISL_1075088	2021-01-05	430	ALINITY	37.66	B.1.596	V3
MCoV-20647	EPI_ISL_1075089	2021-01-05	256	ALINITY	19.73	B.1.429	V3
MCoV-20649	EPI_ISL_1075091	2021-01-05	256	ALINITY	19.58	B.1.429	V3
MCoV-20650	EPI_ISL_1075092	2021-01-05	256	ALINITY	14.05	B.1.2	V3
MCoV-20652	EPI_ISL_1075094	2021-01-05	256	ALINITY	19.94	B.1.2	V3
MCoV-20654	EPI_ISL_1075096	2021-01-05	256	ALINITY	15.12	B.1.2	V3
MCoV-20655	EPI_ISL_1075097	2021-01-05	256	ALINITY	27.11	B.1.2	V3
MCoV-20656	EPI_ISL_1075098	2021-01-05	256	ALINITY	20.22	B.1	V3
MCoV-20657	EPI_ISL_1075099	2021-01-05	256	PANTHER	19.1	B.1.2	V3
MCoV-20658	EPI_ISL_1075100	2021-01-05	642	ALINITY	38.57	B.1	V3
MCoV-20660	EPI_ISL_1075102	2021-01-05	256	ALINITY	23.08	B.1.2	V3
MCoV-20661	EPI_ISL_1075103	2021-01-05	438	CEPHEID	31.8	B.1.517	V3
MCoV-20662	EPI_ISL_1075104	2021-01-05	256	ALINITY	20.58	P.2	V3
MCoV-20664	EPI_ISL_1075106	2021-01-05	256	ALINITY	24.76	B.1	V3
MCoV-20665	EPI_ISL_1075107	2021-01-05	256	PANTHER	26.5	B.1.1.432	V3
MCoV-20666	EPI_ISL_1075108	2021-01-05	256	PANTHER	13.2	B.1.234	V3
MCoV-20667	EPI_ISL_1075109	2021-01-05	427	PANTHER	37.4	B.1	V3
MCoV-20668	EPI_ISL_1075110	2021-01-05	256	ALINITY	19.32	B.1.596	V3
MCoV-20670	EPI_ISL_1075112	2021-01-05	256	ALINITY	15.44	B.1.2	V3
MCoV-20671	EPI_ISL_1075113	2021-01-05	256	ALINITY	19.85	B.1.595	V3
MCoV-20672	EPI_ISL_1075114	2021-01-05	256	PANTHER	15.6	B.1.596	V3
MCoV-20673	EPI_ISL_1075115	2021-01-05	256	ALINITY	18.59	B.1.2	V3
MCoV-20674	EPI_ISL_1075116	2021-01-05	588	ALINITY	32.15	B.1	V3
MCoV-20675	EPI_ISL_1075117	2021-01-05	256	PANTHER	27.7	B.1.234	V3
MCoV-20677	EPI_ISL_1075119	2021-01-05	256	ALINITY	22.14	B.1.2	V3
MCoV-20678	EPI_ISL_1075120	2021-01-05	257	ALINITY	27.26	B.1.582	V3
MCoV-20682	EPI_ISL_1075124	2021-01-05	256	CEPHEID	29.4	B.1.517	V3
MCoV-20683	EPI_ISL_1075125	2021-01-05	256	ALINITY	12.1	B.1	V3
MCoV-20684	EPI_ISL_1075126	2021-01-05	256	PANTHER	25.3	B.1.1.362	V3
MCoV-20685	EPI_ISL_1075127	2021-01-05	258	ALINITY	29.43	B.1.2	V3
MCoV-20688	EPI_ISL_1075130	2021-01-05	256	ALINITY	34.59	B.1.577	V3
MCoV-20690	EPI_ISL_1075132	2021-01-05	709	ALINITY	39.28	B.1	V3
MCoV-20691	EPI_ISL_1075133	2021-01-05	256	ALINITY	20.24	B.1.2	V3
MCoV-20692	EPI_ISL_1075134	2021-01-05	256	ALINITY	25.36	B.1.1.362	V3
MCoV-20693	EPI_ISL_1075135	2021-01-05	256	ALINITY	18.19	B.1.375	V3
MCoV-20694	EPI_ISL_1075136	2021-01-05	256	PANTHER	19.3	B.1.577	V3
MCoV-20696	EPI_ISL_1075138	2021-01-05	256	ALINITY	20.35	B.1.2	V3
MCoV-20698	EPI_ISL_1075140	2021-01-05	256	PANTHER	28.1	B.1.234	V3
MCoV-20699	EPI_ISL_1075141	2021-01-05	256	ALINITY	16.25	B.1.564	V3
MCoV-20702	EPI_ISL_1075144	2021-01-05	256	ALINITY	21.32	B.1.2	V3
MCoV-20703	EPI_ISL_1075145	2021-01-05	256	PANTHER	25.3	B.1.2	V3
MCoV-20704	EPI_ISL_1075146	2021-01-05	269	ALINITY	31.84	B.1.596	V3
MCoV-20705	EPI_ISL_1075147	2021-01-05	256	ALINITY	19.06	B.1.2	V3
MCoV-20706	EPI_ISL_1075148	2021-01-05	256	ALINITY	36.27	B.1.577	V3
MCoV-20707	EPI_ISL_1075149	2021-01-05	256	ALINITY	23.45	B.1.2	V3
MCoV-20708	EPI_ISL_1075150	2021-01-05	256	ALINITY	11.52	B.1.189	V3
MCoV-20709	EPI_ISL_1075151	2021-01-05	256	ALINITY	22.79	B.1.2	V3
MCoV-20710	EPI_ISL_1075152	2021-01-05	256	ALINITY	20.74	B.1.234	V3
MCoV-20711	EPI_ISL_1075153	2021-01-05	256	ALINITY	23.0	B.1.2	V3
MCoV-20712	EPI_ISL_1075154	2021-01-05	258	PANTHER	31.9	B.1.234	V3
MCoV-20715	EPI_ISL_1075157	2021-01-05	256	ALINITY	17.4	B.1.2	V3
MCoV-20716	EPI_ISL_1075158	2021-01-05	256	PANTHER	17.0	B.1.2	V3
MCoV-20717	EPI_ISL_1075159	2021-01-05	448	PANTHER	37.9	B.1	V3
MCoV-20719	EPI_ISL_1075161	2021-01-05	256	ALINITY	17.05	B.1.2	V3
MCoV-20720	EPI_ISL_1075162	2021-01-05	256	PANTHER	25.3	B.1.2	V3
MCoV-20721	EPI_ISL_1075163	2021-01-05	416	PANTHER	37.3	B.1.401	V3
MCoV-20722	EPI_ISL_1075164	2021-01-05	256	ALINITY	14.48	B.1.2	V3
MCoV-20723	EPI_ISL_1075165	2021-01-05	256	ALINITY	16.19	B.1.595	V3
MCoV-20724	EPI_ISL_1075166	2021-01-05	256	ALINITY	31.47	B.1.2	V3
MCoV-20729	EPI_ISL_1075171	2021-01-05	256	ALINITY	24.61	P.2	V3
MCoV-20731	EPI_ISL_1075173	2021-01-05	256	ALINITY	13.66	B.1.2	V3
MCoV-20732	EPI_ISL_1075174	2021-01-05	256	PANTHER	22.9	B.1.1.222	V3
MCoV-20739	EPI_ISL_1075181	2021-01-05	261	PANTHER	38.0	B.1.596	V3
MCoV-20740	EPI_ISL_1075182	2021-01-05	256	PANTHER	13.0	B.1.599	V3
MCoV-20745	EPI_ISL_1075187	2021-01-05	256	ALINITY	18.89	B.1.596	V3
MCoV-20753	EPI_ISL_1075195	2021-01-05	256	ALINITY	18.57	B.1.596	V3
MCoV-20757	EPI_ISL_1075199	2021-01-05	420	PANTHER	32.4	B.1	V3
MCoV-20758	EPI_ISL_1075200	2021-01-05	256	PANTHER	24.7	B.1	V3
MCoV-20759	EPI_ISL_1075201	2021-01-05	293	PANTHER	33.7	B.1.2	V3
MCoV-20764	EPI_ISL_1075206	2021-01-05	422	ALINITY	36.2	B.1	V3
MCoV-20767	EPI_ISL_1075209	2021-01-05	256	ALINITY	23.26	B.1.234	V3
MCoV-20775	EPI_ISL_1075217	2021-01-05	540	ALINITY	35.39	B.1	V3
MCoV-20776	EPI_ISL_1075218	2021-01-05	256	ALINITY	27.09	B.1.596	V3
MCoV-20780	EPI_ISL_1075222	2021-01-05	412	PANTHER	39.2	B.1.2	V3
MCoV-20781	EPI_ISL_1075223	2021-01-05	256	PANTHER	21.7	B.1.241	V3
MCoV-20789	EPI_ISL_1075231	2021-01-05	284	ALINITY	33.07	B.1	V3
MCoV-20799	EPI_ISL_1075241	2021-01-05	256	PANTHER	21.6	B.1.2	V3
MCoV-20801	EPI_ISL_1075243	2021-01-05	256	PANTHER	21.2	B.1.2	V3
MCoV-20802	EPI_ISL_1075244	2021-01-05	256	ALINITY	16.33	B.1.2	V3
MCoV-20812	EPI_ISL_1075254	2021-01-05	256	PANTHER	23.1	B.1.240	V3
MCoV-20814	EPI_ISL_1075256	2021-01-05	256	ALINITY	15.29	B.1.2	V3
MCoV-20817	EPI_ISL_1075259	2021-01-05	256	PANTHER	19.0	B.1.2	V3
MCoV-20818	EPI_ISL_1075260	2021-01-05	256	PANTHER	16.6	B.1.234	V3
MCoV-20922	EPI_ISL_1075366	2021-01-05	256	ALINITY	21.25	B.1.2	V3
MCoV-20923	EPI_ISL_1075367	2021-01-05	256	ALINITY	19.08	B.1.2	V3
MCoV-20924	EPI_ISL_1075368	2021-01-05	539	ALINITY	34.82	B.1	V3
MCoV-20925	EPI_ISL_1075369	2021-01-05	256	ALINITY	17.44	B.1.243	V3
MCoV-20926	EPI_ISL_1075370	2021-01-05	613	ALINITY	34.41	B.1.2	V3
MCoV-20927	EPI_ISL_1075371	2021-01-05	256	PANTHER	31.2	B.1.596	V3
MCoV-20928	EPI_ISL_1075372	2021-01-05	256	ALINITY	18.6	B.1.582	V3
MCoV-20936	EPI_ISL_1075380	2021-01-05	418	ALINITY	34.02	B.1	V3
MCoV-20937	EPI_ISL_1075381	2021-01-05	454	PANTHER	38.1	B.1.2	V3
MCoV-20939	EPI_ISL_1075383	2021-01-05	256	ALINITY	22.79	B.1.2	V3
MCoV-20940	EPI_ISL_1075384	2021-01-05	405	PANTHER	33.4	B.1.596	V3
MCoV-20941	EPI_ISL_1075385	2021-01-05	256	ALINITY	20.79	B.1.234	V3
MCoV-20947	EPI_ISL_1075391	2021-01-05	317	ALINITY	31.58	B.1.2	V3
MCoV-20948	EPI_ISL_1075392	2021-01-05	542	ALINITY	35.07	B.1.596	V3
MCoV-20949	EPI_ISL_1075393	2021-01-05	256	ALINITY	32.15	B.1.2	V3
MCoV-20950	EPI_ISL_1075394	2021-01-05	256	ALINITY	38.39	B.1.596	V3
MCoV-20951	EPI_ISL_1075395	2021-01-05	256	ALINITY	20.83	B.1.609	V3
MCoV-20952	EPI_ISL_1075396	2021-01-05	256	ALINITY	22.83	B.1.2	V3
MCoV-20953	EPI_ISL_1075397	2021-01-05	256	PANTHER	20.8	B.1.396	V3
MCoV-20958	EPI_ISL_1075402	2021-01-05	256	PANTHER	25.0	B.1.234	V3
MCoV-20961	EPI_ISL_1075405	2021-01-05	256	ALINITY	12.03	B.1.2	V3
MCoV-20962	EPI_ISL_1075406	2021-01-05	256	ALINITY	17.16	B.1.596	V3
MCoV-20966	EPI_ISL_1075410	2021-01-05	256	ALINITY	19.72	B.1.2	V3
MCoV-20970	EPI_ISL_1075414	2021-01-05	256	ALINITY	10.73	B.1.2	V3
MCoV-20971	EPI_ISL_1075415	2021-01-05	370	PANTHER	31.4	B.1.2	V3
MCoV-20972	EPI_ISL_1075416	2021-01-05	621	PANTHER	33.9	B.1.2	V3
MCoV-20973	EPI_ISL_1075417	2021-01-05	256	ALINITY	27.84	B.1.2	V3
MCoV-20981	EPI_ISL_1075425	2021-01-05	257	PANTHER	31.0	B.1	V3
MCoV-20982	EPI_ISL_1075426	2021-01-05	606	ALINITY	29.43	B.1.2	V3
MCoV-20983	EPI_ISL_1075427	2021-01-05	256	PANTHER	26.5	B.1.2	V3
MCoV-20984	EPI_ISL_1075428	2021-01-05	256	PANTHER	33.8	B.1.596	V3
MCoV-20985	EPI_ISL_1075429	2021-01-05	256	ALINITY	20.11	B.1.2	V3
MCoV-20986	EPI_ISL_1075430	2021-01-05	256	ALINITY	13.26	B.1.234	V3
MCoV-20987	EPI_ISL_1075431	2021-01-05	256	ALINITY	17.71	B.1.429	V3
MCoV-20988	EPI_ISL_1075432	2021-01-05	257	ALINITY	23.7	B.1.2	V3
MCoV-20990	EPI_ISL_1075434	2021-01-05	256	ALINITY	17.19	B.1.2	V3
MCoV-20993	EPI_ISL_1075437	2021-01-05	264	PANTHER	29.8	B.1.2	V3
MCoV-20995	EPI_ISL_1075439	2021-01-05	417	PANTHER	32.7	B.1	V3
MCoV-20998	EPI_ISL_1075442	2021-01-05	256	ALINITY	16.96	B.1.139	V3
MCoV-20999	EPI_ISL_1075443	2021-01-05	256	PANTHER	30.8	B.1.2	V3
MCoV-21002	EPI_ISL_1075446	2021-01-05	256	PANTHER	21.0	B.1.404	V3
MCoV-21005	EPI_ISL_1075449	2021-01-05	256	ALINITY	16.54	B.1.234	V3
MCoV-21006	EPI_ISL_1075450	2021-01-05	445	ALINITY	34.14	B.1	V3
MCoV-21007	EPI_ISL_1075451	2021-01-05	524	ALINITY	38.32	B.1.206	V3
MCoV-21008	EPI_ISL_1075452	2021-01-05	256	ALINITY	14.9	B.1.2	V3
MCoV-21009	EPI_ISL_1075453	2021-01-05	256	PANTHER	17.5	B.1	V3
MCoV-21010	EPI_ISL_1075454	2021-01-05	256	ALINITY	12.85	B.1.234	V3
MCoV-21011	EPI_ISL_1075455	2021-01-05	415	ALINITY	38.64	B.1	V3
MCoV-21410	EPI_ISL_1075856	2021-01-05	256	ALINITY	34.73	B.1.2	V3
MCoV-21416	EPI_ISL_1075862	2021-01-05	257	ALINITY	27.77	B.1.2	V3
MCoV-21420	EPI_ISL_1075866	2021-01-05	256	PANTHER	15.7	B.1.577	V3
MCoV-21438	EPI_ISL_1075884	2021-01-05	256	ALINITY	32.48	B.1.2	V3
MCoV-21444	EPI_ISL_1075890	2021-01-05	404	ALINITY	33.14	B.1.2	V3
MCoV-21450	EPI_ISL_1075896	2021-01-05	414	PANTHER	38.2	B.1.596	V3
MCoV-21456	EPI_ISL_1075902	2021-01-05	256	PANTHER	30.0	B.1	V3
MCoV-21468	EPI_ISL_1075914	2021-01-05	256	PANTHER	23.4	B.1.1.222	V3
MCoV-21469	EPI_ISL_1075915	2021-01-05	258	ALINITY	33.56	B.1	V3
MCoV-21471	EPI_ISL_1075917	2021-01-05	306	ALINITY	38.43	B.1.596	V3
MCoV-21472	EPI_ISL_1075918	2021-01-05	256	PANTHER	19.6	B.1.2	V3
MCoV-21486	EPI_ISL_1075932	2021-01-05	256	ALINITY	32.34	B.1.2	V3
MCoV-21491	EPI_ISL_1075937	2021-01-05	413	ALINITY	33.56	B.1.2	V3
MCoV-21493	EPI_ISL_1075939	2021-01-05	283	ALINITY	35.53	B.1	V3
MCoV-21496	EPI_ISL_1075942	2021-01-05	256	PANTHER	29.9	B.1.2	V3
MCoV-21503	EPI_ISL_1075949	2021-01-05	257	ALINITY	30.83	B.1.2	V3
MCoV-21511	EPI_ISL_1075957	2021-01-05	256	PANTHER	23.2	B.1.596	V3
MCoV-21512	EPI_ISL_1075958	2021-01-05	427	ALINITY	31.27	B.1.2	V3
MCoV-21516	EPI_ISL_1075962	2021-01-05	258	ALINITY	31.65	B.1	V3
MCoV-21517	EPI_ISL_1075963	2021-01-05	406	ALINITY	38.04	B.1.596	V3
MCoV-21537	EPI_ISL_1075983	2021-01-05	256	PANTHER	20.5	B.1.2	V3
MCoV-21547	EPI_ISL_1075993	2021-01-05	256	ALINITY	20.79	B.1.2	V3
MCoV-21550	EPI_ISL_1075996	2021-01-05	256	ALINITY	20.89	B.1.596	V3
MCoV-21552	EPI_ISL_1075998	2021-01-05	256	ALINITY	22.22	B.1.2	V3
MCoV-21563	EPI_ISL_1076009	2021-01-05	256	ALINITY	17.05	B.1.2	V3
MCoV-21570	EPI_ISL_1076016	2021-01-05	256	ALINITY	23.04	B.1.2	V3
MCoV-21571	EPI_ISL_1076017	2021-01-05	256	ALINITY	25.72	B.1.2	V3
MCoV-21575	EPI_ISL_1076021	2021-01-05	256	ALINITY	16.49	B.1.2	V3
MCoV-21576	EPI_ISL_1076022	2021-01-05	256	PANTHER	38.4	B.1.596	V3
MCoV-21584	EPI_ISL_1076031	2021-01-05	256	PANTHER	31.0	B.1.2	V3
MCoV-21588	EPI_ISL_1076035	2021-01-05	256	PANTHER	18.1	B.1.2	V3
MCoV-21671	EPI_ISL_1076118	2021-01-05	412	PANTHER	31.2	B.1.596	V3
MCoV-20736	EPI_ISL_1075178	2021-01-06	256	PANTHER	20.1	B.1.1.519	V3
MCoV-20737	EPI_ISL_1075179	2021-01-06	256	PANTHER	15.1	B.1.596	V3
MCoV-20749	EPI_ISL_1075191	2021-01-06	256	ALINITY	41.56	B.1.596	V3
MCoV-20750	EPI_ISL_1075192	2021-01-06	256	PANTHER	21.1	B.1.2	V3
MCoV-20761	EPI_ISL_1075203	2021-01-06	256	ALINITY	15.4	B.1.429	V3
MCoV-20762	EPI_ISL_1075204	2021-01-06	256	PANTHER	28.3	B.1.234	V3
MCoV-20774	EPI_ISL_1075216	2021-01-06	256	ALINITY	21.93	B.1.609	V3
MCoV-20784	EPI_ISL_1075226	2021-01-06	256	ALINITY	19.34	B.1.2	V3
MCoV-20786	EPI_ISL_1075228	2021-01-06	260	PANTHER	27.7	B.1.337	V3
MCoV-20797	EPI_ISL_1075239	2021-01-06	256	PANTHER	18.6	B.1.577	V3
MCoV-20809	EPI_ISL_1075251	2021-01-06	256	PANTHER	25.5	B.1.2	V3
MCoV-20822	EPI_ISL_1075264	2021-01-06	256	PANTHER	29.9	B.1.234	V3
MCoV-20828	EPI_ISL_1075271	2021-01-06	256	ALINITY	15.8	B.1.596	V3
MCoV-20831	EPI_ISL_1075274	2021-01-06	256	ALINITY	29.15	B.1.1.519	V3
MCoV-20832	EPI_ISL_1075275	2021-01-06	256	PANTHER	15.0	B.1.429	V3
MCoV-20833	EPI_ISL_1075276	2021-01-06	258	PANTHER	26.5	B.1.2	V3
MCoV-20834	EPI_ISL_1075277	2021-01-06	466	ALINITY	19.0	B.1.2	V3
MCoV-20841	EPI_ISL_1075284	2021-01-06	256	PANTHER	21.0	B.1.396	V3
MCoV-20844	EPI_ISL_1075287	2021-01-06	256	ALINITY	14.91	B.1.2	V3
MCoV-20845	EPI_ISL_1075288	2021-01-06	256	PANTHER	22.0	B.1.596	V3
MCoV-20846	EPI_ISL_1075289	2021-01-06	428	ALINITY	23.83	B.1.2	V3
MCoV-20854	EPI_ISL_1075297	2021-01-06	671	ALINITY	34.75	B.1.596	V3
MCoV-20855	EPI_ISL_1075298	2021-01-06	256	ALINITY	23.94	B.1.2	V3
MCoV-20856	EPI_ISL_1075299	2021-01-06	256	ALINITY	23.98	B.1.2	V3
MCoV-20857	EPI_ISL_1075300	2021-01-06	256	ALINITY	28.43	B.1.234	V3
MCoV-20858	EPI_ISL_1075301	2021-01-06	256	PANTHER	14.1	B.1.2	V3
MCoV-20864	EPI_ISL_1075307	2021-01-06	613	ALINITY	31.75	B.1.2	V3
MCoV-20866	EPI_ISL_1075309	2021-01-06	256	PANTHER	34.9	B.1.429	V3
MCoV-20867	EPI_ISL_1075310	2021-01-06	256	ALINITY	14.16	B.1.429	V3
MCoV-20868	EPI_ISL_1075311	2021-01-06	256	PANTHER	16.7	B.1.311	V3
MCoV-20869	EPI_ISL_1075312	2021-01-06	256	ALINITY	12.01	B.1.2	V3
MCoV-20877	EPI_ISL_1075320	2021-01-06	256	ALINITY	14.47	B.1.2	V3
MCoV-20878	EPI_ISL_1075321	2021-01-06	448	ALINITY	35.4	B.1	V3
MCoV-20879	EPI_ISL_1075322	2021-01-06	256	PANTHER	23.0	B.1.2	V3
MCoV-20880	EPI_ISL_1075323	2021-01-06	410	ALINITY	35.39	B.1.2	V3
MCoV-20881	EPI_ISL_1075324	2021-01-06	256	PANTHER	16.1	B.1.2	V3
MCoV-20882	EPI_ISL_1075325	2021-01-06	257	PANTHER	29.6	B.1	V3
MCoV-20888	EPI_ISL_1075331	2021-01-06	413	ALINITY	38.93	B.1.2	V3
MCoV-20889	EPI_ISL_1075332	2021-01-06	256	ALINITY	23.11	B.1.2	V3
MCoV-20890	EPI_ISL_1075333	2021-01-06	256	PANTHER	26.1	B.1.577	V3
MCoV-20893	EPI_ISL_1075336	2021-01-06	411	ALINITY	38.92	B.1.596	V3
MCoV-20894	EPI_ISL_1075337	2021-01-06	410	ALINITY	39.83	B.1.2	V3
MCoV-20900	EPI_ISL_1075343	2021-01-06	256	ALINITY	18.36	B.1.1.265	V3
MCoV-20901	EPI_ISL_1075344	2021-01-06	256	ALINITY	11.87	B.1.582	V3
MCoV-20902	EPI_ISL_1075345	2021-01-06	256	PANTHER	24.6	B.1	V3
MCoV-20905	EPI_ISL_1075348	2021-01-06	256	PANTHER	17.1	B.1.2	V3
MCoV-20906	EPI_ISL_1075349	2021-01-06	256	PANTHER	21.6	B.1.2	V3
MCoV-20912	EPI_ISL_1075356	2021-01-06	256	ALINITY	19.3	B.1.1.222	V3
MCoV-20913	EPI_ISL_1075357	2021-01-06	348	ALINITY	29.46	B.1.2	V3
MCoV-20914	EPI_ISL_1075358	2021-01-06	472	PANTHER	35.3	B.1.2	V3
MCoV-20915	EPI_ISL_1075359	2021-01-06	256	PANTHER	16.3	B.1.2	V3
MCoV-20916	EPI_ISL_1075360	2021-01-06	410	ALINITY	39.25	B.1.2	V3
MCoV-20917	EPI_ISL_1075361	2021-01-06	257	PANTHER	36.3	B.1.2	V3
MCoV-20945	EPI_ISL_1075389	2021-01-06	256	ALINITY	27.23	B.1	V3
MCoV-20954	EPI_ISL_1075398	2021-01-06	256	PANTHER	16.8	B.1.243	V3
MCoV-20960	EPI_ISL_1075404	2021-01-06	407	ALINITY	35.82	B.1.2	V3
MCoV-20967	EPI_ISL_1075411	2021-01-06	410	ALINITY	35.59	B.1.2	V3
MCoV-20968	EPI_ISL_1075412	2021-01-06	256	ALINITY	19.08	B.1.2	V3
MCoV-20969	EPI_ISL_1075413	2021-01-06	256	ALINITY	25.84	B.1.2	V3
MCoV-20979	EPI_ISL_1075423	2021-01-06	270	PANTHER	25.6	B.1.2	V3
MCoV-20989	EPI_ISL_1075433	2021-01-06	256	PANTHER	16.1	B.1.2	V3
MCoV-20992	EPI_ISL_1075436	2021-01-06	256	PANTHER	37.4	B.1.243	V3
MCoV-20997	EPI_ISL_1075441	2021-01-06	256	ALINITY	18.3	B.1.265	V3
MCoV-21001	EPI_ISL_1075445	2021-01-06	256	PANTHER	22.0	B.1.1.222	V3
MCoV-21003	EPI_ISL_1075447	2021-01-06	256	ALINITY	14.68	B.1.577	V3
MCoV-21004	EPI_ISL_1075448	2021-01-06	256	ALINITY	15.35	B.1.609	V3
MCoV-21012	EPI_ISL_1075456	2021-01-06	256	PANTHER	17.3	B.1.243	V3
MCoV-21399	EPI_ISL_1075845	2021-01-06	256	ALINITY	31.82	B.1	V3
MCoV-21403	EPI_ISL_1075849	2021-01-06	256	ALINITY	25.26	B.1.1.519	V3
MCoV-21404	EPI_ISL_1075850	2021-01-06	256	ALINITY	21.31	B.1.2	V3
MCoV-21405	EPI_ISL_1075851	2021-01-06	256	PANTHER	24.6	B.1.2	V3
MCoV-21411	EPI_ISL_1075857	2021-01-06	257	ALINITY	27.28	B.1.2	V3
MCoV-21412	EPI_ISL_1075858	2021-01-06	256	PANTHER	18.7	B.1.2	V3
MCoV-21414	EPI_ISL_1075860	2021-01-06	256	ALINITY	35.15	B.1.234	V3
MCoV-21415	EPI_ISL_1075861	2021-01-06	256	ALINITY	16.6	B.1.596	V3
MCoV-21418	EPI_ISL_1075864	2021-01-06	256	ALINITY	14.38	B.1.396	V3
MCoV-21421	EPI_ISL_1075867	2021-01-06	256	PANTHER	16.5	B.1.2	V3
MCoV-21424	EPI_ISL_1075870	2021-01-06	256	PANTHER	20.4	B.1.517	V3
MCoV-21425	EPI_ISL_1075871	2021-01-06	256	ALINITY	30.34	B.1.305	V3
MCoV-21426	EPI_ISL_1075872	2021-01-06	413	PANTHER	35.4	B.1.2	V3
MCoV-21427	EPI_ISL_1075873	2021-01-06	256	ALINITY	11.95	B.1.2	V3
MCoV-21428	EPI_ISL_1075874	2021-01-06	258	CEPHEID	30.9	B.1.2	V3
MCoV-21429	EPI_ISL_1075875	2021-01-06	256	PANTHER	23.9	B.1.2	V3
MCoV-21431	EPI_ISL_1075877	2021-01-06	256	ALINITY	17.99	B.1.596	V3
MCoV-21432	EPI_ISL_1075878	2021-01-06	257	ALINITY	24.21	B.1.2	V3
MCoV-21433	EPI_ISL_1075879	2021-01-06	256	PANTHER	27.1	B.1.2	V3
MCoV-21435	EPI_ISL_1075881	2021-01-06	256	ALINITY	17.58	B.1.1.207	V3
MCoV-21439	EPI_ISL_1075885	2021-01-06	256	ALINITY	19.31	B.1.2	V3
MCoV-21440	EPI_ISL_1075886	2021-01-06	256	PANTHER	15.8	B.1	V3
MCoV-21441	EPI_ISL_1075887	2021-01-06	256	CEPHEID	24.3	B.1.2	V3
MCoV-21442	EPI_ISL_1075888	2021-01-06	309	PANTHER	30.3	B.1	V3
MCoV-21443	EPI_ISL_1075889	2021-01-06	256	PANTHER	24.3	B.1.2	V3
MCoV-21445	EPI_ISL_1075891	2021-01-06	258	ALINITY	22.16	B.1	V3
MCoV-21446	EPI_ISL_1075892	2021-01-06	258	PANTHER	20.2	B.1.234	V3
MCoV-21448	EPI_ISL_1075894	2021-01-06	256	ALINITY	16.76	B.1.2	V3
MCoV-21451	EPI_ISL_1075897	2021-01-06	256	PANTHER	26.5	B.1.596	V3
MCoV-21454	EPI_ISL_1075900	2021-01-06	256	PANTHER	20.6	B.1.2	V3
MCoV-21458	EPI_ISL_1075904	2021-01-06	256	ALINITY	17.8	B.1.2	V3
MCoV-21463	EPI_ISL_1075909	2021-01-06	256	PANTHER	16.9	B.1.396	V3
MCoV-21470	EPI_ISL_1075916	2021-01-06	256	PANTHER	20.2	B.1.311	V3
MCoV-21474	EPI_ISL_1075920	2021-01-06	256	PANTHER	22.5	B.1.234	V3
MCoV-21477	EPI_ISL_1075923	2021-01-06	256	ALINITY	15.37	B.1.2	V3
MCoV-21479	EPI_ISL_1075925	2021-01-06	256	ALINITY	26.67	B.1.2	V3
MCoV-21481	EPI_ISL_1075927	2021-01-06	256	ALINITY	13.93	B.1.2	V3
MCoV-21483	EPI_ISL_1075929	2021-01-06	256	ALINITY	15.88	B.1.2	V3
MCoV-21484	EPI_ISL_1075930	2021-01-06	256	PANTHER	19.0	B.1.240	V3
MCoV-21485	EPI_ISL_1075931	2021-01-06	256	ALINITY	27.62	B.1.429	V3
MCoV-21489	EPI_ISL_1075935	2021-01-06	256	ALINITY	32.39	B.1	V3
MCoV-21494	EPI_ISL_1075940	2021-01-06	256	PANTHER	28.1	B.1.2	V3
MCoV-21497	EPI_ISL_1075943	2021-01-06	256	PANTHER	21.6	B.1.429	V3
MCoV-21498	EPI_ISL_1075944	2021-01-06	256	ALINITY	27.23	B.1	V3
MCoV-21500	EPI_ISL_1075946	2021-01-06	256	PANTHER	24.8	B.1.2	V3
MCoV-21501	EPI_ISL_1075947	2021-01-06	414	ALINITY	36.64	B.1	V3
MCoV-21502	EPI_ISL_1075948	2021-01-06	408	ALINITY	37.01	B.1	V3
MCoV-21504	EPI_ISL_1075950	2021-01-06	256	ALINITY	21.52	B.1.2	V3
MCoV-21507	EPI_ISL_1075953	2021-01-06	259	ALINITY	37.65	B.1	V3
MCoV-21508	EPI_ISL_1075954	2021-01-06	256	ALINITY	25.21	B.1.243	V3
MCoV-21509	EPI_ISL_1075955	2021-01-06	413	PANTHER	36.1	B.1	V3
MCoV-21514	EPI_ISL_1075960	2021-01-06	256	ALINITY	19.47	B.1.596	V3
MCoV-21515	EPI_ISL_1075961	2021-01-06	256	PANTHER	23.0	B.1.2	V3
MCoV-21520	EPI_ISL_1075966	2021-01-06	256	PANTHER	23.6	B.1.2	V3
MCoV-21525	EPI_ISL_1075971	2021-01-06	412	ALINITY	31.94	B.1	V3
MCoV-21526	EPI_ISL_1075972	2021-01-06	326	PANTHER	37.8	B.1.595	V3
MCoV-21527	EPI_ISL_1075973	2021-01-06	353	ALINITY	40.02	B.1.2	V3
MCoV-21528	EPI_ISL_1075974	2021-01-06	256	PANTHER	20.8	B.1.2	V3
MCoV-21531	EPI_ISL_1075977	2021-01-06	256	PANTHER	23.7	B.1.396	V3
MCoV-21532	EPI_ISL_1075978	2021-01-06	256	ALINITY	23.68	B.1.2	V3
MCoV-21535	EPI_ISL_1075981	2021-01-06	256	ALINITY	13.17	B.1.2	V3
MCoV-21539	EPI_ISL_1075985	2021-01-06	256	PANTHER	23.3	B.1.582	V3
MCoV-21541	EPI_ISL_1075987	2021-01-06	256	ALINITY	25.01	B.1.2	V3
MCoV-21544	EPI_ISL_1075990	2021-01-06	256	PANTHER	18.6	B.1.2	V3
MCoV-21545	EPI_ISL_1075991	2021-01-06	339	ALINITY	34.78	B.1.596	V3
MCoV-21546	EPI_ISL_1075992	2021-01-06	256	ALINITY	18.41	B.1.2	V3
MCoV-21551	EPI_ISL_1075997	2021-01-06	256	ALINITY	18.01	B.1.2	V3
MCoV-21555	EPI_ISL_1076001	2021-01-06	258	ALINITY	14.1	B.1.1.222	V3
MCoV-21556	EPI_ISL_1076002	2021-01-06	256	PANTHER	20.1	B.1.2	V3
MCoV-21562	EPI_ISL_1076008	2021-01-06	410	ALINITY	31.7	B.1	V3
MCoV-21564	EPI_ISL_1076010	2021-01-06	258	ALINITY	37.35	B.1	V3
MCoV-21572	EPI_ISL_1076018	2021-01-06	256	ALINITY	22.28	B.1.1.519	V3
MCoV-21573	EPI_ISL_1076019	2021-01-06	256	ALINITY	24.3	B.1.596	V3
MCoV-21574	EPI_ISL_1076020	2021-01-06	256	PANTHER	30.4	B.1.2	V3
MCoV-21580	EPI_ISL_1076027	2021-01-06	256	ALINITY	18.18	B.1.243	V3
MCoV-21582	EPI_ISL_1076029	2021-01-06	391	PANTHER	35.9	B.1.596	V3
MCoV-21583	EPI_ISL_1076030	2021-01-06	256	ALINITY	15.38	B.1.2	V3
MCoV-21586	EPI_ISL_1076033	2021-01-06	256	PANTHER	17.1	B.1.2	V3
MCoV-21864	EPI_ISL_1076312	2021-01-06	256	PANTHER	15.9	B.1.2	V3
MCoV-21917	EPI_ISL_1076400	2021-01-06	256	PANTHER	25.2	B.1.1.192	V3
MCoV-21930	EPI_ISL_1076444	2021-01-06	256	PANTHER	19.2	B.1.243	V3
MCoV-21968	EPI_ISL_1076494	2021-01-06	256	PANTHER	25.0	B.1	V3
MCoV-21983	EPI_ISL_1076509	2021-01-06	256	PANTHER	35.2	B.1.2	V3
MCoV-21992	EPI_ISL_1076518	2021-01-06	256	PANTHER	28.2	B.1	V3
MCoV-21994	EPI_ISL_1076520	2021-01-06	256	PANTHER	29.1	B.1.596	V3
MCoV-22003	EPI_ISL_1076529	2021-01-06	256	PANTHER	26.0	B.1.2	V3
MCoV-22061	EPI_ISL_1076588	2021-01-06	256	PANTHER	35.8	B.1.577	V3
MCoV-21788	EPI_ISL_1076235	2021-01-07	256	ALINITY	32.4	B.1.2	V3
MCoV-21789	EPI_ISL_1076236	2021-01-07	256	PANTHER	15.6	B.1.2	V3
MCoV-21791	EPI_ISL_1076238	2021-01-07	256	PANTHER	37.1	B.1.2	V3
MCoV-21795	EPI_ISL_1076242	2021-01-07	410	ALINITY	34.85	B.1	V3
MCoV-21812	EPI_ISL_1076259	2021-01-07	256	ALINITY	13.22	B.1.234	V3
MCoV-21815	EPI_ISL_1076262	2021-01-07	256	ALINITY	15.76	B.1.2	V3
MCoV-21816	EPI_ISL_1076263	2021-01-07	256	ALINITY	19.67	B.1.429	V3
MCoV-21817	EPI_ISL_1076264	2021-01-07	256	ALINITY	24.08	B.1.2	V3
MCoV-21830	EPI_ISL_1076277	2021-01-07	256	ALINITY	15.17	B.1.565	V3
MCoV-21839	EPI_ISL_1076286	2021-01-07	256	ALINITY	38.52	B.1	V3
MCoV-21841	EPI_ISL_1076288	2021-01-07	256	ALINITY	13.44	B.1.596	V3
MCoV-21860	EPI_ISL_1076308	2021-01-07	256	ALINITY	34.49	B.1	V3
MCoV-21865	EPI_ISL_1076313	2021-01-07	256	PANTHER	24.3	B.1.577	V3
MCoV-21876	EPI_ISL_1076324	2021-01-07	256	ALINITY	22.17	B.1.596	V3
MCoV-21883	EPI_ISL_1076331	2021-01-07	256	PANTHER	14.3	B.1.577	V3
MCoV-21884	EPI_ISL_1076332	2021-01-07	410	ALINITY	34.7	B.1.2	V3
MCoV-21887	EPI_ISL_1076335	2021-01-07	256	ALINITY	17.87	B.1.396	V3
MCoV-21892	EPI_ISL_1076340	2021-01-07	256	ALINITY	15.01	B.1.2	V3
MCoV-21894	EPI_ISL_1076342	2021-01-07	256	PANTHER	16.9	B.1.2	V3
MCoV-21895	EPI_ISL_1076343	2021-01-07	256	PANTHER	26.9	B.1.2	V3
MCoV-21905	EPI_ISL_1076357	2021-01-07	256	ALINITY	20.95	B.1.2	V3
MCoV-21906	EPI_ISL_1076360	2021-01-07	258	PANTHER	35.8	B.1.2	V3
MCoV-21907	EPI_ISL_1076365	2021-01-07	256	PANTHER	35.1	B.1.2	V3
MCoV-21915	EPI_ISL_1076393	2021-01-07	256	PANTHER	20.3	B.1.577	V3
MCoV-21918	EPI_ISL_1076403	2021-01-07	256	PANTHER	16.2	B.1.311	V3
MCoV-21929	EPI_ISL_1076440	2021-01-07	256	ALINITY	18.78	B.1.577	V3
MCoV-21931	EPI_ISL_1076447	2021-01-07	256	PANTHER	17.3	B.1.396	V3
MCoV-21942	EPI_ISL_1076468	2021-01-07	256	PANTHER	16.7	B.1.429	V3
MCoV-21947	EPI_ISL_1076473	2021-01-07	256	ALINITY	39.04	B.1.2	V3
MCoV-21964	EPI_ISL_1076490	2021-01-07	256	PANTHER	18.8	B.1.2	V3
MCoV-21965	EPI_ISL_1076491	2021-01-07	256	ALINITY	16.41	B.1.596	V3
MCoV-21966	EPI_ISL_1076492	2021-01-07	256	ALINITY	29.35	B.1.2	V3
MCoV-21971	EPI_ISL_1076497	2021-01-07	256	ALINITY	14.76	B.1.2	V3
MCoV-21998	EPI_ISL_1076524	2021-01-07	256	ALINITY	18.51	B.1.2	V3
MCoV-22010	EPI_ISL_1076536	2021-01-07	256	ALINITY	16.66	B.1.582	V3
MCoV-22022	EPI_ISL_1076549	2021-01-07	256	PANTHER	23.9	B.1.588	V3
MCoV-22070	EPI_ISL_1076597	2021-01-07	319	ALINITY	34.61	B.1.2	V3
MCoV-22071	EPI_ISL_1076598	2021-01-07	257	PANTHER	33.4	B.1.2	V3
MCoV-22079	EPI_ISL_1076606	2021-01-07	256	PANTHER	18.1	B.1.596	V3
MCoV-22080	EPI_ISL_1076607	2021-01-07	256	PANTHER	17.6	B.1.2	V3
MCoV-22081	EPI_ISL_1076608	2021-01-07	256	ALINITY	22.99	B.1.2	V3
MCoV-22082	EPI_ISL_1076609	2021-01-07	256	PANTHER	16.9	B.1.2	V3
MCoV-22088	EPI_ISL_1076615	2021-01-07	256	PANTHER	14.6	B.1.2	V3
MCoV-22092	EPI_ISL_1076619	2021-01-07	256	PANTHER	19.3	B.1.582	V3
MCoV-22101	EPI_ISL_1076628	2021-01-07	256	ALINITY	18.72	B.1.429	V3
MCoV-22102	EPI_ISL_1076629	2021-01-07	256	ALINITY	28.23	B.1.2	V3
MCoV-22103	EPI_ISL_1076630	2021-01-07	256	PANTHER	26.1	B.1.2	V3
MCoV-22104	EPI_ISL_1076631	2021-01-07	256	ALINITY	26.82	B.1.2	V3
MCoV-22107	EPI_ISL_1076634	2021-01-07	256	ALINITY	36.7	B.1.2	V3
MCoV-22110	EPI_ISL_1076637	2021-01-07	256	ALINITY	40.15	B.1.2	V3
MCoV-22111	EPI_ISL_1076638	2021-01-07	256	PANTHER	18.8	B.1.595	V3
MCoV-22117	EPI_ISL_1076644	2021-01-07	256	ALINITY	19.95	B.1.2	V3
MCoV-22118	EPI_ISL_1076645	2021-01-07	256	ALINITY	20.0	B.1.1	V3
MCoV-22119	EPI_ISL_1076646	2021-01-07	256	PANTHER	36.8	B.1.2	V3
MCoV-22122	EPI_ISL_1076649	2021-01-07	256	CEPHEID	38.0	B.1.2	V3
MCoV-22125	EPI_ISL_1076652	2021-01-07	256	ALINITY	21.47	B.1.595	V3
MCoV-22127	EPI_ISL_1076654	2021-01-07	256	ALINITY	18.75	B.1.2	V3
MCoV-22131	EPI_ISL_1076658	2021-01-07	256	ALINITY	24.59	B.1.2	V3
MCoV-22134	EPI_ISL_1076661	2021-01-07	256	PANTHER	31.3	B.1.2	V3
MCoV-22140	EPI_ISL_1076667	2021-01-07	256	PANTHER	21.1	B.1.2	V3
MCoV-22141	EPI_ISL_1076668	2021-01-07	256	ALINITY	37.61	B.1.2	V3
MCoV-22142	EPI_ISL_1076669	2021-01-07	256	PANTHER	30.0	B.1.2	V3
MCoV-22146	EPI_ISL_1076673	2021-01-07	256	CEPHEID	19.6	B.1.596	V3
MCoV-22147	EPI_ISL_1076674	2021-01-07	256	ALINITY	29.38	B.1.2	V3
MCoV-22155	EPI_ISL_1076682	2021-01-07	256	ALINITY	24.49	B.1.1	V3
MCoV-22158	EPI_ISL_1076685	2021-01-07	256	PANTHER	31.4	B.1.2	V3
MCoV-22159	EPI_ISL_1076686	2021-01-07	256	ALINITY	39.6	B.1.2	V3
MCoV-22162	EPI_ISL_1076690	2021-01-07	256	PANTHER	30.4	B.1.2	V3
MCoV-22164	EPI_ISL_1076692	2021-01-07	256	ALINITY	33.82	B.1.2	V3
MCoV-22165	EPI_ISL_1076693	2021-01-07	256	ALINITY	31.53	B.1.596	V3
MCoV-22180	EPI_ISL_1076708	2021-01-07	256	PANTHER	26.5	B.1.2	V3
MCoV-22252	EPI_ISL_1076780	2021-01-07	256	ALINITY	17.26	B.1.429	V3
MCoV-21530	EPI_ISL_1075976	2021-01-08	256	ALINITY	16.69	B.1.2	V3
MCoV-21593	EPI_ISL_1076040	2021-01-08	256	PANTHER	15.2	B.1.243	V3
MCoV-21600	EPI_ISL_1076047	2021-01-08	256	ALINITY	24.06	B.1.564	V3
MCoV-21609	EPI_ISL_1076056	2021-01-08	256	ALINITY	10.47	B.1.243	V3
MCoV-21614	EPI_ISL_1076061	2021-01-08	256	ALINITY	26.29	B.1.588	V3
MCoV-21619	EPI_ISL_1076066	2021-01-08	256	ALINITY	18.37	B.1.429	V3
MCoV-21622	EPI_ISL_1076069	2021-01-08	256	ALINITY	27.32	B.1.2	V3
MCoV-21636	EPI_ISL_1076083	2021-01-08	256	ALINITY	22.89	B.1.596	V3
MCoV-21665	EPI_ISL_1076112	2021-01-08	416	ALINITY	39.48	B.1.596	V3
MCoV-21666	EPI_ISL_1076113	2021-01-08	256	ALINITY	34.32	B.1	V3
MCoV-21675	EPI_ISL_1076122	2021-01-08	256	ALINITY	25.14	B.1.2	V3
MCoV-21676	EPI_ISL_1076123	2021-01-08	256	ALINITY	23.46	B.1.2	V3
MCoV-21680	EPI_ISL_1076127	2021-01-08	413	ALINITY	37.91	B.1	V3
MCoV-21684	EPI_ISL_1076131	2021-01-08	256	ALINITY	24.72	B.1.595	V3
MCoV-21685	EPI_ISL_1076132	2021-01-08	256	ALINITY	19.86	B.1.525	V3
MCoV-21686	EPI_ISL_1076133	2021-01-08	256	ALINITY	25.98	B.1.2	V3
MCoV-21689	EPI_ISL_1076136	2021-01-08	256	ALINITY	15.4	B.1.2	V3
MCoV-21737	EPI_ISL_1076184	2021-01-08	256	ALINITY	25.43	B.1.2	V3
MCoV-21748	EPI_ISL_1076195	2021-01-08	411	PANTHER	38.2	B.1.2	V3
MCoV-21763	EPI_ISL_1076210	2021-01-08	256	ALINITY	14.81	B.1.429	V3
MCoV-21765	EPI_ISL_1076212	2021-01-08	342	PANTHER	37.7	B.1.1	V3
MCoV-21766	EPI_ISL_1076213	2021-01-08	256	ALINITY	22.84	B.1.2	V3
MCoV-21769	EPI_ISL_1076216	2021-01-08	256	ALINITY	16.98	B.1.2	V3
MCoV-21775	EPI_ISL_1076222	2021-01-08	413	ALINITY	32.18	B.1.2	V3
MCoV-21785	EPI_ISL_1076232	2021-01-08	256	ALINITY	14.66	B.1.596	V3
MCoV-21808	EPI_ISL_1076255	2021-01-08	256	PANTHER	24.3	B.1.429	V3
MCoV-21820	EPI_ISL_1076267	2021-01-08	256	ALINITY	20.09	B.1.2	V3
MCoV-21824	EPI_ISL_1076271	2021-01-08	256	PANTHER	20.0	B.1.2	V3
MCoV-21828	EPI_ISL_1076275	2021-01-08	256	PANTHER	28.4	B.1.2	V3
MCoV-21836	EPI_ISL_1076283	2021-01-08	256	ALINITY	14.34	B.1.1.416	V3
MCoV-21842	EPI_ISL_1076289	2021-01-08	256	ALINITY	31.65	B.1	V3
MCoV-21845	EPI_ISL_1076292	2021-01-08	351	ALINITY	30.06	B.1.2	V3
MCoV-21851	EPI_ISL_1076298	2021-01-08	256	ALINITY	17.81	B.1.2	V3
MCoV-21856	EPI_ISL_1076303	2021-01-08	256	ALINITY	24.64	B.1.2	V3
MCoV-21862	EPI_ISL_1076310	2021-01-08	256	ALINITY	16.23	B.1.2	V3
MCoV-21874	EPI_ISL_1076322	2021-01-08	256	ALINITY	38.49	B.1	V3
MCoV-21875	EPI_ISL_1076323	2021-01-08	256	ALINITY	22.79	B.1.2	V3
MCoV-21880	EPI_ISL_1076328	2021-01-08	256	PANTHER	23.2	B.1.596	V3
MCoV-21893	EPI_ISL_1076341	2021-01-08	404	ALINITY	30.68	B.1.2	V3
MCoV-21898	EPI_ISL_1076346	2021-01-08	256	ALINITY	35.18	B.1.2	V3
MCoV-21899	EPI_ISL_1076347	2021-01-08	256	ALINITY	30.42	B.1.2	V3
MCoV-21900	EPI_ISL_1076348	2021-01-08	412	ALINITY	41.05	B.1	V3
MCoV-21914	EPI_ISL_1076389	2021-01-08	256	ALINITY	32.75	B.1.2	V3
MCoV-21920	EPI_ISL_1076410	2021-01-08	256	PANTHER	15.8	B.1.2	V3
MCoV-21937	EPI_ISL_1076463	2021-01-08	256	ALINITY	24.38	B.1.234	V3
MCoV-21943	EPI_ISL_1076469	2021-01-08	256	PANTHER	24.7	B.1.577	V3
MCoV-21944	EPI_ISL_1076470	2021-01-08	256	ALINITY	16.05	B.1.596	V3
MCoV-21945	EPI_ISL_1076471	2021-01-08	320	ALINITY	33.94	B.1.2	V3
MCoV-21946	EPI_ISL_1076472	2021-01-08	256	ALINITY	12.99	B.1.2	V3
MCoV-21948	EPI_ISL_1076474	2021-01-08	256	ALINITY	29.3	B.1	V3
MCoV-21949	EPI_ISL_1076475	2021-01-08	383	ALINITY	39.79	B.1.2	V3
MCoV-21951	EPI_ISL_1076477	2021-01-08	256	ALINITY	20.1	B.1.1	V3
MCoV-21952	EPI_ISL_1076478	2021-01-08	256	ALINITY	26.44	B.1.2	V3
MCoV-21954	EPI_ISL_1076480	2021-01-08	256	ALINITY	17.5	B.1.2	V3
MCoV-21956	EPI_ISL_1076482	2021-01-08	256	ALINITY	15.97	B.1.349	V3
MCoV-21963	EPI_ISL_1076489	2021-01-08	256	ALINITY	15.02	B.1.596	V3
MCoV-22175	EPI_ISL_1076703	2021-01-08	256	ALINITY	30.57	B.1	V3
MCoV-22184	EPI_ISL_1076712	2021-01-08	256	PANTHER	24.1	B.1.2	V3
MCoV-22201	EPI_ISL_1076729	2021-01-08	258	ALINITY	28.98	B.1.2	V3
MCoV-22206	EPI_ISL_1076734	2021-01-08	256	ALINITY	8.16	B.1.429	V3
MCoV-22217	EPI_ISL_1076745	2021-01-08	414	PANTHER	33.6	B.1.369	V3
MCoV-22224	EPI_ISL_1076752	2021-01-08	256	ALINITY	21.03	B.1.243	V3
MCoV-22229	EPI_ISL_1076757	2021-01-08	256	PANTHER	22.8	B.1.2	V3
MCoV-22230	EPI_ISL_1076758	2021-01-08	256	ALINITY	21.55	B.1.234	V3
MCoV-22231	EPI_ISL_1076759	2021-01-08	257	ALINITY	41.83	B.1.2	V3
MCoV-22236	EPI_ISL_1076764	2021-01-08	256	ALINITY	33.98	B.1.2	V3
MCoV-21631	EPI_ISL_1076078	2021-01-09	411	ALINITY	32.24	B.1	V3
MCoV-21637	EPI_ISL_1076084	2021-01-09	256	ALINITY	27.43	B.1.595	V3
MCoV-21640	EPI_ISL_1076087	2021-01-09	256	ALINITY	18.64	B.1.596	V3
MCoV-21654	EPI_ISL_1076101	2021-01-09	256	ALINITY	14.05	B.1.311	V3
MCoV-21656	EPI_ISL_1076103	2021-01-09	256	ALINITY	41.95	B.1	V3
MCoV-21693	EPI_ISL_1076140	2021-01-09	260	ALINITY	32.08	B.1	V3
MCoV-21695	EPI_ISL_1076142	2021-01-09	256	PANTHER	26.2	B.1.234	V3
MCoV-21718	EPI_ISL_1076165	2021-01-09	256	ALINITY	33.79	B.1.596	V3
MCoV-21729	EPI_ISL_1076176	2021-01-09	256	PANTHER	35.2	B.1.2	V3
MCoV-21732	EPI_ISL_1076179	2021-01-09	256	ALINITY	25.33	B.1.403	V3
MCoV-21742	EPI_ISL_1076189	2021-01-09	256	ALINITY	14.6	B.1.564	V3
MCoV-21777	EPI_ISL_1076224	2021-01-09	256	ALINITY	39.12	B.1	V3
MCoV-21784	EPI_ISL_1076231	2021-01-09	256	PANTHER	29.0	B.1.234	V3
MCoV-21790	EPI_ISL_1076237	2021-01-09	256	ALINITY	14.06	B.1.1.519	V3
MCoV-21799	EPI_ISL_1076246	2021-01-09	256	PANTHER	32.3	B.1	V3
MCoV-21803	EPI_ISL_1076250	2021-01-09	256	PANTHER	17.6	B.1.2	V3
MCoV-21804	EPI_ISL_1076251	2021-01-09	256	ALINITY	31.27	B.1	V3
MCoV-21805	EPI_ISL_1076252	2021-01-09	407	PANTHER	35.2	B.1.2	V3
MCoV-21807	EPI_ISL_1076254	2021-01-09	256	PANTHER	22.1	B.1.2	V3
MCoV-21818	EPI_ISL_1076265	2021-01-09	410	ALINITY	40.42	B.1.2	V3
MCoV-21823	EPI_ISL_1076270	2021-01-09	256	ALINITY	28.85	B.1.369	V3
MCoV-21825	EPI_ISL_1076272	2021-01-09	256	ALINITY	22.27	B.1.2	V3
MCoV-21831	EPI_ISL_1076278	2021-01-09	256	ALINITY	32.6	B.1.2	V3
MCoV-21843	EPI_ISL_1076290	2021-01-09	256	ALINITY	22.17	B.1.596	V3
MCoV-21844	EPI_ISL_1076291	2021-01-09	256	ALINITY	34.62	B.1	V3
MCoV-21850	EPI_ISL_1076297	2021-01-09	256	ALINITY	31.55	B.1	V3
MCoV-21854	EPI_ISL_1076301	2021-01-09	256	ALINITY	17.76	B.1.349	V3
MCoV-21855	EPI_ISL_1076302	2021-01-09	256	ALINITY	12.17	B.1.2	V3
MCoV-21861	EPI_ISL_1076309	2021-01-09	256	PANTHER	26.1	B.1.2	V3
MCoV-21868	EPI_ISL_1076316	2021-01-09	256	ALINITY	26.9	B.1.2	V3
MCoV-21878	EPI_ISL_1076326	2021-01-09	256	ALINITY	24.47	B.1.396	V3
MCoV-21879	EPI_ISL_1076327	2021-01-09	256	ALINITY	24.51	B.1.2	V3
MCoV-21881	EPI_ISL_1076329	2021-01-09	256	PANTHER	23.4	B.1.2	V3
MCoV-21912	EPI_ISL_1076382	2021-01-09	256	ALINITY	28.66	B.1	V3
MCoV-21913	EPI_ISL_1076386	2021-01-09	410	ALINITY	32.73	B.1	V3
MCoV-21925	EPI_ISL_1076427	2021-01-09	256	ALINITY	15.32	B.1.2	V3
MCoV-21927	EPI_ISL_1076434	2021-01-09	256	ALINITY	20.05	B.1.1.316	V3
MCoV-21935	EPI_ISL_1076461	2021-01-09	256	ALINITY	23.51	B.1	V3
MCoV-21936	EPI_ISL_1076462	2021-01-09	256	ALINITY	18.98	B.1.1.207	V3
MCoV-21938	EPI_ISL_1076464	2021-01-09	256	ALINITY	29.66	B.1.2	V3
MCoV-21939	EPI_ISL_1076465	2021-01-09	256	PANTHER	25.9	B.1.234	V3
MCoV-21941	EPI_ISL_1076467	2021-01-09	256	ALINITY	23.99	B.1.429	V3
MCoV-21950	EPI_ISL_1076476	2021-01-09	393	PANTHER	37.3	B.1.2	V3
MCoV-21961	EPI_ISL_1076487	2021-01-09	256	CEPHEID	20.1	B.1.2	V3
MCoV-21967	EPI_ISL_1076493	2021-01-09	256	ALINITY	12.04	B.1.2	V3
MCoV-22202	EPI_ISL_1076730	2021-01-09	256	ALINITY	31.87	B.1.2	V3
MCoV-22214	EPI_ISL_1076742	2021-01-09	256	PANTHER	30.6	B.1.595	V3
MCoV-22261	EPI_ISL_1076789	2021-01-09	256	ALINITY	27.49	B.1.429	V3
MCoV-22266	EPI_ISL_1076794	2021-01-09	256	ALINITY	12.4	B.1.2	V3
MCoV-22275	EPI_ISL_1076803	2021-01-09	256	PANTHER	24.0	B.1.2	V3
MCoV-22277	EPI_ISL_1076805	2021-01-09	256	ALINITY	29.92	B.1.2	V3
MCoV-22280	EPI_ISL_1076808	2021-01-09	256	PANTHER	35.2	B.1.2	V3
MCoV-22282	EPI_ISL_1076810	2021-01-09	256	ALINITY	16.53	B.1.2	V3
MCoV-22288	EPI_ISL_1076816	2021-01-09	256	PANTHER	15.7	B.1.2	V3
MCoV-22289	EPI_ISL_1076817	2021-01-09	256	ALINITY	15.64	B.1.2	V3
MCoV-22293	EPI_ISL_1076821	2021-01-09	256	PANTHER	31.3	B.1.234	V3
MCoV-22296	EPI_ISL_1076824	2021-01-09	256	ALINITY	20.9	B.1	V3
MCoV-22299	EPI_ISL_1076827	2021-01-09	256	ALINITY	17.1	B.1.596	V3
MCoV-22301	EPI_ISL_1076829	2021-01-09	256	ALINITY	22.03	B.1.2	V3
MCoV-22303	EPI_ISL_1076831	2021-01-09	313	ALINITY	32.28	B.1.2	V3
MCoV-22308	EPI_ISL_1076836	2021-01-09	408	ALINITY	36.57	B.1.2	V3
MCoV-22315	EPI_ISL_1076843	2021-01-09	256	ALINITY	12.87	B.1.2	V3
MCoV-22319	EPI_ISL_1076847	2021-01-09	256	PANTHER	31.8	B.1.2	V3
MCoV-22323	EPI_ISL_1076851	2021-01-09	256	PANTHER	25.8	B.1.2	V3
MCoV-22324	EPI_ISL_1076852	2021-01-09	256	PANTHER	19.2	B.1.2	V3
MCoV-22325	EPI_ISL_1076853	2021-01-09	257	ALINITY	31.94	B.1.2	V3
MCoV-22335	EPI_ISL_1076863	2021-01-09	256	PANTHER	15.9	B.1.234	V3
MCoV-22343	EPI_ISL_1076871	2021-01-09	410	PANTHER	38.2	B.1.2	V3
MCoV-22348	EPI_ISL_1076876	2021-01-09	257	ALINITY	33.29	B.1.1	V3
MCoV-22349	EPI_ISL_1076877	2021-01-09	256	ALINITY	31.1	B.1.396	V3
MCoV-22352	EPI_ISL_1076880	2021-01-09	256	PANTHER	21.7	B.1.2	V3
MCoV-22355	EPI_ISL_1076883	2021-01-09	256	PANTHER	24.3	B.1.2	V3
MCoV-22271	EPI_ISL_1076799	2021-01-10	412	PANTHER	36.3	B.1.2	V3
MCoV-22285	EPI_ISL_1076813	2021-01-10	256	PANTHER	30.0	B.1.2	V3
MCoV-22297	EPI_ISL_1076825	2021-01-10	257	PANTHER	35.3	B.1.2	V3
MCoV-22307	EPI_ISL_1076835	2021-01-10	256	CEPHEID	26.0	B.1.2	V3
MCoV-22309	EPI_ISL_1076837	2021-01-10	256	PANTHER	20.3	B.1.429	V3
MCoV-22333	EPI_ISL_1076861	2021-01-10	256	PANTHER	32.8	B.1	V3
MCoV-22334	EPI_ISL_1076862	2021-01-10	256	ALINITY	15.99	B.1.1.337	V3
MCoV-22346	EPI_ISL_1076874	2021-01-10	256	PANTHER	32.2	B.1	V3
MCoV-22360	EPI_ISL_1076888	2021-01-10	256	PANTHER	32.2	B.1.2	V3
MCoV-22363	EPI_ISL_1076891	2021-01-10	256	PANTHER	33.6	B.1	V3
MCoV-22364	EPI_ISL_1076892	2021-01-10	258	PANTHER	33.3	B.1	V3
MCoV-22371	EPI_ISL_1076899	2021-01-10	256	PANTHER	20.7	B.1.2	V3
MCoV-22372	EPI_ISL_1076900	2021-01-10	256	PANTHER	22.9	B.1.2	V3
MCoV-22374	EPI_ISL_1076902	2021-01-10	256	PANTHER	24.2	B.1	V3
MCoV-22376	EPI_ISL_1076904	2021-01-10	256	PANTHER	16.4	B.1.2	V3
MCoV-22383	EPI_ISL_1076911	2021-01-10	256	PANTHER	23.5	B.1.609	V3
MCoV-22385	EPI_ISL_1076913	2021-01-10	259	CEPHEID	27.9	B.1	V3
MCoV-22395	EPI_ISL_1076923	2021-01-10	256	PANTHER	22.2	B.1.2	V3
MCoV-22401	EPI_ISL_1076929	2021-01-10	273	PANTHER	31.2	B.1.596	V3
MCoV-22407	EPI_ISL_1076935	2021-01-10	256	PANTHER	24.2	B.1.596	V3
MCoV-22408	EPI_ISL_1076936	2021-01-10	256	PANTHER	14.5	B.1.1.222	V3
MCoV-22412	EPI_ISL_1076940	2021-01-10	256	PANTHER	17.9	B.1.234	V3
MCoV-22419	EPI_ISL_1076947	2021-01-10	256	PANTHER	21.8	B.1.241	V3
MCoV-22425	EPI_ISL_1076953	2021-01-10	256	PANTHER	21.1	B.1.1.519	V3
MCoV-22431	EPI_ISL_1076959	2021-01-10	256	PANTHER	38.2	B.1.596	V3
MCoV-22432	EPI_ISL_1076960	2021-01-10	256	PANTHER	26.7	B.1.2	V3
MCoV-22434	EPI_ISL_1076962	2021-01-10	256	PANTHER	19.2	B.1.234	V3
MCoV-22436	EPI_ISL_1076964	2021-01-10	256	PANTHER	19.1	B.1.596	V3
MCoV-22444	EPI_ISL_1076972	2021-01-10	256	PANTHER	21.7	B.1.243	V3
MCoV-22447	EPI_ISL_1076975	2021-01-10	256	PANTHER	15.0	B.1.1	V3
MCoV-22366	EPI_ISL_1076894	2021-01-11	256	PANTHER	18.1	B.1.2	V3
MCoV-22367	EPI_ISL_1076895	2021-01-11	256	ALINITY	16.88	B.1.429	V3
MCoV-22368	EPI_ISL_1076896	2021-01-11	256	PANTHER	24.1	B.1.2	V3
MCoV-22369	EPI_ISL_1076897	2021-01-11	256	PANTHER	35.1	B.1.2	V3
MCoV-22370	EPI_ISL_1076898	2021-01-11	256	PANTHER	17.1	B.1.2	V3
MCoV-22378	EPI_ISL_1076906	2021-01-11	256	PANTHER	18.7	B.1.2	V3
MCoV-22379	EPI_ISL_1076907	2021-01-11	258	ALINITY	40.46	B.1.1	V3
MCoV-22382	EPI_ISL_1076910	2021-01-11	256	ALINITY	23.54	B.1.2	V3
MCoV-22391	EPI_ISL_1076919	2021-01-11	256	ALINITY	14.16	B.1.1.192	V3
MCoV-22393	EPI_ISL_1076921	2021-01-11	256	ALINITY	21.24	B.1.2	V3
MCoV-22394	EPI_ISL_1076922	2021-01-11	256	ALINITY	29.54	B.1	V3
MCoV-22402	EPI_ISL_1076930	2021-01-11	256	ALINITY	15.28	B.1.2	V3
MCoV-22403	EPI_ISL_1076931	2021-01-11	256	ALINITY	15.76	B.1.1.222	V3
MCoV-22404	EPI_ISL_1076932	2021-01-11	256	ALINITY	38.92	B.1.2	V3
MCoV-22406	EPI_ISL_1076934	2021-01-11	256	ALINITY	21.01	B.1.595	V3
MCoV-22415	EPI_ISL_1076943	2021-01-11	256	ALINITY	22.64	B.1.596	V3
MCoV-22416	EPI_ISL_1076944	2021-01-11	256	ALINITY	14.94	B.1.596	V3
MCoV-22426	EPI_ISL_1076954	2021-01-11	256	ALINITY	15.85	B.1.569	V3
MCoV-22428	EPI_ISL_1076956	2021-01-11	256	ALINITY	34.5	B.1.2	V3
MCoV-22438	EPI_ISL_1076966	2021-01-11	257	ALINITY	29.27	B.1.2	V3
MCoV-22439	EPI_ISL_1076967	2021-01-11	314	ALINITY	37.42	B.1	V3
MCoV-22441	EPI_ISL_1076969	2021-01-11	256	PANTHER	21.9	B.1.2	V3
MCoV-22442	EPI_ISL_1076970	2021-01-11	256	ALINITY	37.3	B.1.596	V3
MCoV-22449	EPI_ISL_1076977	2021-01-11	256	ALINITY	25.47	B.1.2	V3
MCoV-22451	EPI_ISL_1076979	2021-01-11	265	ALINITY	28.5	B.1.2	V3
MCoV-22452	EPI_ISL_1076980	2021-01-11	256	PANTHER	17.7	B.1.2	V3
MCoV-22455	EPI_ISL_1076983	2021-01-11	256	PANTHER	14.1	B.1.582	V3
MCoV-22456	EPI_ISL_1076984	2021-01-11	256	ALINITY	22.65	B.1.577	V3
MCoV-22457	EPI_ISL_1076985	2021-01-11	256	ALINITY	22.1	B.1.234	V3
MCoV-22458	EPI_ISL_1076986	2021-01-11	411	ALINITY	41.69	B.1	V3
MCoV-22459	EPI_ISL_1076987	2021-01-11	258	ALINITY	29.59	B.1.234	V3
MCoV-22460	EPI_ISL_1076988	2021-01-11	413	ALINITY	31.82	B.1.2	V3
MCoV-22461	EPI_ISL_1076989	2021-01-11	412	ALINITY	41.32	B.1.2	V3
MCoV-22462	EPI_ISL_1076990	2021-01-11	256	ALINITY	19.42	B.1.2	V3
MCoV-22463	EPI_ISL_1076991	2021-01-11	256	CEPHEID	17.1	B.1.2	V3
MCoV-22464	EPI_ISL_1076992	2021-01-11	256	ALINITY	25.63	B.1.2	V3
MCoV-22465	EPI_ISL_1076993	2021-01-11	263	ALINITY	30.55	B.1.596	V3
MCoV-22466	EPI_ISL_1076994	2021-01-11	256	PANTHER	25.2	B.1.2	V3
MCoV-22467	EPI_ISL_1076995	2021-01-11	256	PANTHER	20.8	B.1.2	V3
MCoV-22468	EPI_ISL_1076996	2021-01-11	256	PANTHER	17.8	B.1.2	V3
MCoV-22470	EPI_ISL_1076998	2021-01-11	256	ALINITY	21.34	B.1.2	V3
MCoV-22471	EPI_ISL_1076999	2021-01-11	256	ALINITY	26.5	B.1.2	V3
MCoV-22473	EPI_ISL_1077001	2021-01-11	256	ALINITY	21.54	B.1.596	V3
MCoV-22474	EPI_ISL_1077002	2021-01-11	256	PANTHER	24.7	B.1.2	V3
MCoV-22475	EPI_ISL_1077003	2021-01-11	261	ALINITY	39.76	B.1.1	V3
MCoV-22478	EPI_ISL_1077006	2021-01-11	256	ALINITY	19.94	B.1.2	V3
MCoV-22479	EPI_ISL_1077007	2021-01-11	256	PANTHER	20.4	B.1.2	V3
MCoV-22480	EPI_ISL_1077008	2021-01-11	256	ALINITY	16.83	B.1.2	V3
MCoV-22482	EPI_ISL_1077010	2021-01-11	256	PANTHER	17.9	B.1.2	V3
MCoV-22484	EPI_ISL_1077012	2021-01-11	256	ALINITY	30.11	B.1.2	V3
MCoV-22486	EPI_ISL_1077014	2021-01-11	256	PANTHER	30.1	B.1.2	V3
MCoV-22488	EPI_ISL_1077016	2021-01-11	294	PANTHER	37.0	B.1	V3
MCoV-22489	EPI_ISL_1077017	2021-01-11	256	PANTHER	29.8	B.1	V3
MCoV-22493	EPI_ISL_1077021	2021-01-11	256	ALINITY	24.55	B.1.2	V3
MCoV-22494	EPI_ISL_1077022	2021-01-11	414	ALINITY	32.03	B.1.2	V3
MCoV-22495	EPI_ISL_1077023	2021-01-11	256	ALINITY	23.36	B.1.596	V3
MCoV-22496	EPI_ISL_1077024	2021-01-11	256	PANTHER	17.5	B.1.2	V3
MCoV-22498	EPI_ISL_1077026	2021-01-11	256	PANTHER	15.0	B.1.2	V3
MCoV-22499	EPI_ISL_1077027	2021-01-11	256	ALINITY	34.7	B.1.596	V3
MCoV-22500	EPI_ISL_1077028	2021-01-11	258	ALINITY	18.3	B.1.1.222	V3
MCoV-22501	EPI_ISL_1077029	2021-01-11	330	PANTHER	32.1	B.1.234	V3
MCoV-22504	EPI_ISL_1077032	2021-01-11	414	ALINITY	31.36	B.1	V3
MCoV-22507	EPI_ISL_1077035	2021-01-11	260	ALINITY	37.67	B.1.596	V3
MCoV-22509	EPI_ISL_1077037	2021-01-11	256	PANTHER	33.0	B.1.2	V3
MCoV-22510	EPI_ISL_1077038	2021-01-11	256	PANTHER	25.3	B.1.234	V3
MCoV-22511	EPI_ISL_1077039	2021-01-11	256	ALINITY	13.69	B.1.234	V3
MCoV-22512	EPI_ISL_1077040	2021-01-11	415	ALINITY	39.05	B.1.2	V3
MCoV-22513	EPI_ISL_1077041	2021-01-11	256	PANTHER	26.4	B.1.234	V3
MCoV-22515	EPI_ISL_1077043	2021-01-11	257	PANTHER	35.3	B.1.2	V3
MCoV-22516	EPI_ISL_1077044	2021-01-11	256	PANTHER	21.1	B.1.525	V3
MCoV-22518	EPI_ISL_1077046	2021-01-11	256	ALINITY	22.13	B.1.2	V3
MCoV-22520	EPI_ISL_1077048	2021-01-11	256	PANTHER	32.0	B.1.2	V3
MCoV-22521	EPI_ISL_1077049	2021-01-11	256	ALINITY	38.63	B.1	V3
MCoV-22522	EPI_ISL_1077050	2021-01-11	288	PANTHER	38.3	B.1	V3
MCoV-22523	EPI_ISL_1077051	2021-01-11	256	PANTHER	17.6	B.1.1.519	V3
MCoV-22525	EPI_ISL_1077053	2021-01-11	256	PANTHER	23.0	B.1.2	V3
MCoV-22527	EPI_ISL_1077055	2021-01-11	256	ALINITY	16.94	B.1.234	V3
MCoV-22534	EPI_ISL_1077062	2021-01-11	257	PANTHER	35.2	B.1.612	V3
MCoV-22536	EPI_ISL_1077064	2021-01-11	261	PANTHER	31.6	B.1	V3
MCoV-22537	EPI_ISL_1077065	2021-01-11	256	ALINITY	33.83	B.1.337	V3
MCoV-22540	EPI_ISL_1077068	2021-01-11	256	ALINITY	13.08	B.1.2	V3
MCoV-22541	EPI_ISL_1077069	2021-01-11	256	ALINITY	18.37	B.1.2	V3
MCoV-22543	EPI_ISL_1077071	2021-01-11	256	ALINITY	25.58	B.1.2	V3
MCoV-22545	EPI_ISL_1077073	2021-01-11	256	ALINITY	21.8	B.1.234	V3
MCoV-22546	EPI_ISL_1077074	2021-01-11	256	ALINITY	22.46	B.1.1	V3
MCoV-22548	EPI_ISL_1077076	2021-01-11	256	ALINITY	15.99	B.1.429	V3
MCoV-22549	EPI_ISL_1077077	2021-01-11	256	ALINITY	32.07	B.1.2	V3
MCoV-22944	EPI_ISL_1077474	2021-01-11	413	ALINITY	36.88	B.1	V3
MCoV-22946	EPI_ISL_1077476	2021-01-11	415	PANTHER	38.0	B.1.2	V3
MCoV-22955	EPI_ISL_1077485	2021-01-11	259	ALINITY	31.27	B.1.2	V3
MCoV-22956	EPI_ISL_1077486	2021-01-11	256	PANTHER	31.4	B.1.596	V3
MCoV-22957	EPI_ISL_1077487	2021-01-11	256	ALINITY	15.08	B.1.568	V3
MCoV-22966	EPI_ISL_1077496	2021-01-11	256	CEPHEID	22.2	B.1.2	V3
MCoV-22967	EPI_ISL_1077497	2021-01-11	410	ALINITY	38.75	B.1.596	V3
MCoV-22968	EPI_ISL_1077498	2021-01-11	256	ALINITY	15.22	B.1.2	V3
MCoV-22969	EPI_ISL_1077499	2021-01-11	256	PANTHER	25.0	B.1.243	V3
MCoV-22970	EPI_ISL_1077500	2021-01-11	256	PANTHER	26.9	B.1.2	V3
MCoV-22979	EPI_ISL_1077509	2021-01-11	258	ALINITY	16.15	B.1.1.222	V3
MCoV-22980	EPI_ISL_1077510	2021-01-11	256	PANTHER	27.4	B.1.564	V3
MCoV-22981	EPI_ISL_1077511	2021-01-11	414	PANTHER	34.7	B.1	V3
MCoV-22982	EPI_ISL_1077512	2021-01-11	256	PANTHER	22.2	B.1.595	V3
MCoV-22990	EPI_ISL_1077520	2021-01-11	256	ALINITY	21.91	B.1.234	V3
MCoV-22991	EPI_ISL_1077521	2021-01-11	263	ALINITY	29.32	B.1.577	V3
MCoV-22992	EPI_ISL_1077522	2021-01-11	256	ALINITY	38.82	B.1.2	V3
MCoV-23002	EPI_ISL_1077532	2021-01-11	256	ALINITY	30.66	B.1.2	V3
MCoV-23003	EPI_ISL_1077533	2021-01-11	423	PANTHER	35.1	B.1.2	V3
MCoV-23004	EPI_ISL_1077534	2021-01-11	256	PANTHER	23.5	B.1.396	V3
MCoV-23006	EPI_ISL_1077536	2021-01-11	276	PANTHER	37.1	B.1.2	V3
MCoV-23015	EPI_ISL_1077545	2021-01-11	412	ALINITY	39.46	B.1	V3
MCoV-23017	EPI_ISL_1077547	2021-01-11	256	ALINITY	17.46	B.1.2	V3
MCoV-23018	EPI_ISL_1077548	2021-01-11	256	PANTHER	20.6	B.1.2	V3
MCoV-23027	EPI_ISL_1077557	2021-01-11	256	ALINITY	24.4	B.1.577	V3
MCoV-23028	EPI_ISL_1077558	2021-01-11	258	ALINITY	30.52	B.1.596	V3
MCoV-23030	EPI_ISL_1077560	2021-01-11	256	ALINITY	16.73	B.1.577	V3
MCoV-23032	EPI_ISL_1077562	2021-01-11	256	PANTHER	24.4	B.1.1.222	V3
MCoV-23036	EPI_ISL_1077566	2021-01-11	256	ALINITY	14.08	B.1.2	V3
MCoV-23038	EPI_ISL_1077568	2021-01-11	256	ALINITY	26.5	B.1.2	V3
MCoV-23039	EPI_ISL_1077569	2021-01-11	256	ALINITY	17.56	B.1.429	V3
MCoV-23040	EPI_ISL_1077570	2021-01-11	256	CEPHEID	23.2	B.1.596	V3
MCoV-23044	EPI_ISL_1077574	2021-01-11	256	ALINITY	30.36	B.1.2	V3
MCoV-23046	EPI_ISL_1077576	2021-01-11	256	ALINITY	31.16	B.1.369	V3
MCoV-23047	EPI_ISL_1077577	2021-01-11	257	CEPHEID	30.6	B.1.582	V3
MCoV-23048	EPI_ISL_1077578	2021-01-11	256	ALINITY	23.43	B.1.596	V3
MCoV-23052	EPI_ISL_1077582	2021-01-11	256	ALINITY	30.04	B.1.2	V3
MCoV-23055	EPI_ISL_1077585	2021-01-11	256	PANTHER	35.8	B.1.243	V3
MCoV-23057	EPI_ISL_1077587	2021-01-11	256	ALINITY	24.12	B.1.2	V3
MCoV-23059	EPI_ISL_1077589	2021-01-11	258	PANTHER	37.0	B.1.596	V3
MCoV-23060	EPI_ISL_1077590	2021-01-11	256	PANTHER	16.5	B.1.2	V3
MCoV-23062	EPI_ISL_1077592	2021-01-11	257	ALINITY	36.36	B.1.2	V3
MCoV-23064	EPI_ISL_1077594	2021-01-11	256	PANTHER	26.2	B.1.596	V3
MCoV-23065	EPI_ISL_1077595	2021-01-11	256	ALINITY	19.5	B.1.596	V3
MCoV-23067	EPI_ISL_1077597	2021-01-11	256	ALINITY	21.47	B.1.234	V3
MCoV-23069	EPI_ISL_1077599	2021-01-11	412	ALINITY	35.49	B.1.596	V3
MCoV-23072	EPI_ISL_1077602	2021-01-11	345	ALINITY	32.2	B.1.2	V3
MCoV-23073	EPI_ISL_1077603	2021-01-11	256	PANTHER	22.0	B.1.2	V3
MCoV-23075	EPI_ISL_1077605	2021-01-11	337	ALINITY	31.88	B.1.2	V3
MCoV-23079	EPI_ISL_1077609	2021-01-11	256	ALINITY	18.3	B.1.2	V3
MCoV-23080	EPI_ISL_1077610	2021-01-11	259	ALINITY	40.77	B.1	V3
MCoV-23082	EPI_ISL_1077612	2021-01-11	256	ALINITY	19.05	B.1.1	V3
MCoV-23083	EPI_ISL_1077613	2021-01-11	412	ALINITY	29.36	B.1	V3
MCoV-23085	EPI_ISL_1077615	2021-01-11	406	ALINITY	30.34	B.1.596	V3
MCoV-23086	EPI_ISL_1077616	2021-01-11	409	ALINITY	36.54	B.1.596	V3
MCoV-23087	EPI_ISL_1077617	2021-01-11	256	ALINITY	27.2	B.1.400	V3
MCoV-23091	EPI_ISL_1077621	2021-01-11	256	PANTHER	20.2	B.1.596	V3
MCoV-23092	EPI_ISL_1077622	2021-01-11	256	ALINITY	30.45	B.1.582	V3
MCoV-23093	EPI_ISL_1077623	2021-01-11	256	ALINITY	14.94	B.1.2	V3
MCoV-23094	EPI_ISL_1077624	2021-01-11	433	ALINITY	34.04	B.1.596	V3
MCoV-23095	EPI_ISL_1077625	2021-01-11	256	ALINITY	39.13	B.1	V3
MCoV-23098	EPI_ISL_1077628	2021-01-11	256	PANTHER	20.2	B.1.234	V3
MCoV-23099	EPI_ISL_1077629	2021-01-11	258	PANTHER	34.4	B.1.596	V3
MCoV-23100	EPI_ISL_1077630	2021-01-11	256	ALINITY	20.86	B.1.2	V3
MCoV-23104	EPI_ISL_1077634	2021-01-11	424	PANTHER	34.5	B.1.596	V3
MCoV-23105	EPI_ISL_1077635	2021-01-11	256	ALINITY	29.21	B.1.1.186	V3
MCoV-23110	EPI_ISL_1077640	2021-01-11	411	ALINITY	35.58	B.1.595	V3
MCoV-23111	EPI_ISL_1077641	2021-01-11	256	PANTHER	30.0	B.1.2	V3
MCoV-23115	EPI_ISL_1077645	2021-01-11	258	PANTHER	15.7	B.1.1.222	V3
MCoV-23116	EPI_ISL_1077646	2021-01-11	408	ALINITY	35.53	B.1.2	V3
MCoV-23118	EPI_ISL_1077648	2021-01-11	256	PANTHER	41.0	B.1	V3
MCoV-23119	EPI_ISL_1077649	2021-01-11	256	PANTHER	26.7	B.1.596	V3
MCoV-23121	EPI_ISL_1077651	2021-01-11	376	ALINITY	39.38	B.1.596	V3
MCoV-23122	EPI_ISL_1077652	2021-01-11	434	ALINITY	39.8	B.1	V3
MCoV-22035	EPI_ISL_1076562	2021-01-12	256	ALINITY	39.26	B.1.2	V3
MCoV-23042	EPI_ISL_1077572	2021-01-12	259	PANTHER	34.8	B.1.596	V3
MCoV-23054	EPI_ISL_1077584	2021-01-12	256	ALINITY	19.17	B.1.2	V3
MCoV-23077	EPI_ISL_1077607	2021-01-12	412	ALINITY	30.62	B.1.596	V3
MCoV-23078	EPI_ISL_1077608	2021-01-12	256	ALINITY	36.12	B.1.2	V3
MCoV-23089	EPI_ISL_1077619	2021-01-12	256	PANTHER	21.9	B.1.2	V3
MCoV-23101	EPI_ISL_1077631	2021-01-12	256	ALINITY	18.92	B.1.2	V3
MCoV-23102	EPI_ISL_1077632	2021-01-12	256	PANTHER	26.5	B.1.2	V3
MCoV-23113	EPI_ISL_1077643	2021-01-12	256	ALINITY	15.55	B.1.596	V3
MCoV-23114	EPI_ISL_1077644	2021-01-12	256	ALINITY	22.66	B.1.2	V3
MCoV-23125	EPI_ISL_1077655	2021-01-12	256	ALINITY	26.74	B.1.429	V3
MCoV-23127	EPI_ISL_1077657	2021-01-12	256	PANTHER	34.8	B.1.2	V3
MCoV-23128	EPI_ISL_1077658	2021-01-12	256	ALINITY	15.11	B.1.2	V3
MCoV-23129	EPI_ISL_1077659	2021-01-12	410	ALINITY	32.33	B.1	V3
MCoV-23132	EPI_ISL_1077662	2021-01-12	256	ALINITY	25.54	B.1.2	V3
MCoV-23133	EPI_ISL_1077663	2021-01-12	256	ALINITY	39.35	B.1	V3
MCoV-23134	EPI_ISL_1077664	2021-01-12	256	PANTHER	33.2	B.1	V3
MCoV-23135	EPI_ISL_1077665	2021-01-12	257	ALINITY	24.93	B.1.2	V3
MCoV-23136	EPI_ISL_1077666	2021-01-12	280	ALINITY	14.4	B.1.234	V3
MCoV-23137	EPI_ISL_1077667	2021-01-12	305	ALINITY	34.23	B.1.596	V3
MCoV-23139	EPI_ISL_1077669	2021-01-12	256	ALINITY	23.17	B.1.291	V3
MCoV-23140	EPI_ISL_1077670	2021-01-12	256	PANTHER	20.0	B.1.2	V3
MCoV-23142	EPI_ISL_1077672	2021-01-12	256	ALINITY	14.81	B.1.2	V3
MCoV-23143	EPI_ISL_1077673	2021-01-12	408	ALINITY	39.08	B.1	V3
MCoV-23144	EPI_ISL_1077674	2021-01-12	256	ALINITY	9.92	B.1	V3
MCoV-23145	EPI_ISL_1077675	2021-01-12	256	ALINITY	16.98	B.1.2	V3
MCoV-23146	EPI_ISL_1077676	2021-01-12	256	PANTHER	22.3	B.1.596	V3
MCoV-23147	EPI_ISL_1077677	2021-01-12	256	ALINITY	20.13	B.1.577	V3
MCoV-23148	EPI_ISL_1077678	2021-01-12	256	PANTHER	28.3	B.1.2	V3
MCoV-23149	EPI_ISL_1077679	2021-01-12	258	PANTHER	32.9	B.1.298	V3
MCoV-23150	EPI_ISL_1077680	2021-01-12	256	ALINITY	14.82	B.1.2	V3
MCoV-23151	EPI_ISL_1077681	2021-01-12	411	ALINITY	35.13	B.1.2	V3
MCoV-23152	EPI_ISL_1077682	2021-01-12	256	ALINITY	16.04	B.1.2	V3
MCoV-23153	EPI_ISL_1077683	2021-01-12	256	ALINITY	31.69	B.1.2	V3
MCoV-23154	EPI_ISL_1077684	2021-01-12	256	ALINITY	13.94	B.1.2	V3
MCoV-23155	EPI_ISL_1077685	2021-01-12	256	ALINITY	28.44	B.1.2	V3
MCoV-23156	EPI_ISL_1077686	2021-01-12	256	ALINITY	13.67	B.1.596	V3
MCoV-23157	EPI_ISL_1077687	2021-01-12	256	ALINITY	14.95	B.1.2	V3
MCoV-23158	EPI_ISL_1077688	2021-01-12	256	ALINITY	32.92	B.1	V3
MCoV-23161	EPI_ISL_1077691	2021-01-12	256	ALINITY	18.59	B.1.2	V3
MCoV-23162	EPI_ISL_1077692	2021-01-12	256	ALINITY	34.26	B.1.2	V3
MCoV-23163	EPI_ISL_1077693	2021-01-12	313	ALINITY	41.43	B.1.2	V3
MCoV-23164	EPI_ISL_1077694	2021-01-12	256	PANTHER	28.3	B.1.2	V3
MCoV-23165	EPI_ISL_1077695	2021-01-12	256	ALINITY	16.12	B.1.429	V3
MCoV-23166	EPI_ISL_1077696	2021-01-12	256	ALINITY	15.19	B.1.582	V3
MCoV-23167	EPI_ISL_1077697	2021-01-12	258	ALINITY	35.45	B.1	V3
MCoV-23170	EPI_ISL_1077700	2021-01-12	256	ALINITY	12.56	B.1.2	V3
MCoV-23171	EPI_ISL_1077701	2021-01-12	257	ALINITY	34.7	B.1.596	V3
MCoV-23172	EPI_ISL_1077702	2021-01-12	412	ALINITY	35.91	B.1.2	V3
MCoV-23173	EPI_ISL_1077703	2021-01-12	256	ALINITY	22.51	B.1	V3
MCoV-23178	EPI_ISL_1077708	2021-01-12	256	ALINITY	25.11	B.1.2	V3
MCoV-23179	EPI_ISL_1077709	2021-01-12	258	PANTHER	32.4	B.1.298	V3
MCoV-23180	EPI_ISL_1077710	2021-01-12	258	ALINITY	31.92	B.1	V3
MCoV-23181	EPI_ISL_1077711	2021-01-12	256	PANTHER	22.8	B.1.2	V3
MCoV-23182	EPI_ISL_1077712	2021-01-12	256	ALINITY	25.39	B.1.2	V3
MCoV-23183	EPI_ISL_1077713	2021-01-12	256	ALINITY	14.1	B.1.2	V3
MCoV-23186	EPI_ISL_1077716	2021-01-12	256	PANTHER	19.9	B.1.596	V3
MCoV-23187	EPI_ISL_1077717	2021-01-12	256	ALINITY	31.09	B.1.396	V3
MCoV-23188	EPI_ISL_1077718	2021-01-12	256	PANTHER	18.2	B.1.2	V3
MCoV-23189	EPI_ISL_1077719	2021-01-12	256	PANTHER	22.8	B.1.2	V3
MCoV-23190	EPI_ISL_1077720	2021-01-12	256	ALINITY	13.94	B.1.2	V3
MCoV-23191	EPI_ISL_1077721	2021-01-12	256	PANTHER	23.2	B.1.2	V3
MCoV-23192	EPI_ISL_1077722	2021-01-12	256	PANTHER	26.2	B.1	V3
MCoV-23193	EPI_ISL_1077723	2021-01-12	257	PANTHER	33.4	B.1	V3
MCoV-23194	EPI_ISL_1077724	2021-01-12	267	ALINITY	39.03	B.1.2	V3
MCoV-23195	EPI_ISL_1077725	2021-01-12	256	ALINITY	22.28	B.1.2	V3
MCoV-23199	EPI_ISL_1077729	2021-01-12	412	ALINITY	34.03	B.1	V3
MCoV-23200	EPI_ISL_1077730	2021-01-12	256	PANTHER	23.3	R.2	V3
MCoV-23201	EPI_ISL_1077731	2021-01-12	256	ALINITY	20.0	B.1.582	V3
MCoV-23202	EPI_ISL_1077732	2021-01-12	256	ALINITY	17.48	B.1.369	V3
MCoV-23203	EPI_ISL_1077733	2021-01-12	256	PANTHER	23.6	B.1.595	V3
MCoV-23204	EPI_ISL_1077734	2021-01-12	258	PANTHER	38.0	B.1	V3
MCoV-23205	EPI_ISL_1077735	2021-01-12	256	PANTHER	24.1	B.1.595	V3
MCoV-23206	EPI_ISL_1077736	2021-01-12	262	PANTHER	34.1	B.1.2	V3
MCoV-23207	EPI_ISL_1077737	2021-01-12	260	PANTHER	33.5	B.1.2	V3
MCoV-23215	EPI_ISL_1077745	2021-01-12	256	ALINITY	18.41	B.1.311	V3
MCoV-23216	EPI_ISL_1077746	2021-01-12	262	ALINITY	31.53	B.1.2	V3
MCoV-23217	EPI_ISL_1077747	2021-01-12	256	PANTHER	25.2	B.1.595	V3
MCoV-23220	EPI_ISL_1077750	2021-01-12	292	PANTHER	31.1	B.1.234	V3
MCoV-23221	EPI_ISL_1077751	2021-01-12	302	ALINITY	35.99	B.1	V3
MCoV-23222	EPI_ISL_1077752	2021-01-12	256	ALINITY	15.76	B.1.429	V3
MCoV-23223	EPI_ISL_1077753	2021-01-12	256	ALINITY	23.07	B.1.1.519	V3
MCoV-23227	EPI_ISL_1077757	2021-01-12	256	ALINITY	22.0	B.1.234	V3
MCoV-23235	EPI_ISL_1077765	2021-01-12	340	ALINITY	35.48	B.1.596	V3
MCoV-23237	EPI_ISL_1077767	2021-01-12	256	ALINITY	14.76	B.1.2	V3
MCoV-23238	EPI_ISL_1077768	2021-01-12	256	ALINITY	13.49	B.1.2	V3
MCoV-23239	EPI_ISL_1077769	2021-01-12	395	PANTHER	38.3	B.1.2	V3
MCoV-23241	EPI_ISL_1077771	2021-01-12	256	PANTHER	27.0	B.1.234	V3
MCoV-23247	EPI_ISL_1077777	2021-01-12	257	PANTHER	33.6	B.1.1	V3
MCoV-23259	EPI_ISL_1077789	2021-01-12	256	ALINITY	26.05	B.1.2	V3
MCoV-23262	EPI_ISL_1077792	2021-01-12	256	ALINITY	26.88	B.1.243	V3
MCoV-23276	EPI_ISL_1077806	2021-01-12	256	ALINITY	12.36	B.1.596	V3
MCoV-23277	EPI_ISL_1077807	2021-01-12	267	PANTHER	35.2	B.1	V3
MCoV-23278	EPI_ISL_1077808	2021-01-12	256	PANTHER	24.5	B.1.2	V3
MCoV-23282	EPI_ISL_1077812	2021-01-12	256	PANTHER	16.2	B.1.577	V3
MCoV-23283	EPI_ISL_1077813	2021-01-12	257	PANTHER	28.4	B.1.2	V3
MCoV-23285	EPI_ISL_1077815	2021-01-12	256	PANTHER	21.4	B.1.2	V3
MCoV-23288	EPI_ISL_1077818	2021-01-12	256	PANTHER	27.6	B.1.2	V3
MCoV-23290	EPI_ISL_1077820	2021-01-12	410	PANTHER	33.7	B.1.2	V3
MCoV-23291	EPI_ISL_1077821	2021-01-12	411	PANTHER	34.1	B.1	V3
MCoV-23293	EPI_ISL_1077823	2021-01-12	256	PANTHER	21.1	B.1.2	V3
MCoV-23300	EPI_ISL_1077830	2021-01-12	256	ALINITY	27.39	B.1.526	V3
MCoV-23302	EPI_ISL_1077832	2021-01-12	415	ALINITY	32.07	B.1.596	V3
MCoV-23305	EPI_ISL_1077835	2021-01-12	412	ALINITY	37.92	B.1.234	V3
MCoV-23307	EPI_ISL_1077837	2021-01-12	256	ALINITY	22.77	B.1.596	V3
MCoV-23314	EPI_ISL_1077844	2021-01-12	256	ALINITY	24.08	B.1.2	V3
MCoV-23318	EPI_ISL_1077848	2021-01-12	258	PANTHER	30.7	B.1.2	V3
MCoV-23321	EPI_ISL_1077851	2021-01-12	256	ALINITY	20.61	B.1.2	V3
MCoV-23325	EPI_ISL_1077855	2021-01-12	302	ALINITY	38.8	B.1	V3
MCoV-23332	EPI_ISL_1077862	2021-01-12	256	ALINITY	32.06	B.1.234	V3
MCoV-23333	EPI_ISL_1077863	2021-01-12	256	ALINITY	23.33	B.1.2	V3
MCoV-23336	EPI_ISL_1077866	2021-01-12	256	PANTHER	25.2	B.1.596	V3
MCoV-23344	EPI_ISL_1077874	2021-01-12	428	PANTHER	37.7	B.1.596	V3
MCoV-23350	EPI_ISL_1077880	2021-01-12	256	ALINITY	19.93	B.1.2	V3
MCoV-23352	EPI_ISL_1077882	2021-01-12	256	ALINITY	29.55	B.1.2	V3
MCoV-23355	EPI_ISL_1077885	2021-01-12	416	ALINITY	41.09	B.1.234	V3
MCoV-23358	EPI_ISL_1077888	2021-01-12	256	PANTHER	19.5	B.1.243	V3
MCoV-23360	EPI_ISL_1077890	2021-01-12	415	PANTHER	35.7	B.1.234	V3
MCoV-23367	EPI_ISL_1077897	2021-01-12	256	PANTHER	16.2	B.1.577	V3
MCoV-23368	EPI_ISL_1077898	2021-01-12	327	PANTHER	33.2	B.1.2	V3
MCoV-23372	EPI_ISL_1077902	2021-01-12	257	ALINITY	38.91	B.1.2	V3
MCoV-23375	EPI_ISL_1077905	2021-01-12	413	ALINITY	37.0	B.1.2	V3
MCoV-23380	EPI_ISL_1077910	2021-01-12	256	PANTHER	29.8	B.1.306	V3
MCoV-23381	EPI_ISL_1077911	2021-01-12	419	PANTHER	34.1	B.1.1.519	V3
MCoV-23384	EPI_ISL_1077914	2021-01-12	313	PANTHER	37.2	B.1	V3
MCoV-23392	EPI_ISL_1077922	2021-01-12	256	PANTHER	29.9	B.1	V3
MCoV-23395	EPI_ISL_1077925	2021-01-12	256	ALINITY	18.93	B.1.2	V3
MCoV-23398	EPI_ISL_1077928	2021-01-12	256	ALINITY	19.37	B.1.234	V3
MCoV-23402	EPI_ISL_1077932	2021-01-12	256	PANTHER	16.9	B.1.596	V3
MCoV-23406	EPI_ISL_1077936	2021-01-12	257	ALINITY	38.07	B.1.2	V3
MCoV-23415	EPI_ISL_1077945	2021-01-13	256	PANTHER	32.4	B.1	V3
MCoV-23416	EPI_ISL_1077946	2021-01-13	256	ALINITY	17.41	B.1.396	V3
MCoV-23427	EPI_ISL_1077957	2021-01-13	256	ALINITY	34.3	B.1.1.519	V3
MCoV-23428	EPI_ISL_1077958	2021-01-13	257	PANTHER	36.4	B.1	V3
MCoV-23429	EPI_ISL_1077959	2021-01-13	256	PANTHER	37.1	B.1.1.519	V3
MCoV-23439	EPI_ISL_1077969	2021-01-13	412	ALINITY	38.34	B.1.234	V3
MCoV-23440	EPI_ISL_1077970	2021-01-13	256	ALINITY	16.67	B.1.2	V3
MCoV-23441	EPI_ISL_1077971	2021-01-13	256	PANTHER	24.1	B.1.577	V3
MCoV-23451	EPI_ISL_1077981	2021-01-13	256	PANTHER	27.9	B.1	V3
MCoV-23452	EPI_ISL_1077982	2021-01-13	256	ALINITY	12.31	B.1.1.519	V3
MCoV-23453	EPI_ISL_1077983	2021-01-13	256	ALINITY	32.66	B.1.1	V3
MCoV-23454	EPI_ISL_1077984	2021-01-13	256	PANTHER	20.8	B.1.189	V3
MCoV-23463	EPI_ISL_1077993	2021-01-13	256	ALINITY	14.2	B.1.577	V3
MCoV-23464	EPI_ISL_1077994	2021-01-13	256	ALINITY	30.25	B.1	V3
MCoV-23475	EPI_ISL_1078005	2021-01-13	257	ALINITY	30.93	B.1.234	V3
MCoV-23476	EPI_ISL_1078006	2021-01-13	256	PANTHER	21.2	B.1.234	V3
MCoV-23478	EPI_ISL_1078008	2021-01-13	256	PANTHER	30.4	B.1	V3
MCoV-23489	EPI_ISL_1078019	2021-01-13	256	PANTHER	27.4	B.1.240	V3
MCoV-23490	EPI_ISL_1078020	2021-01-13	258	ALINITY	24.81	B.1.2	V3
MCoV-23491	EPI_ISL_1078021	2021-01-13	415	ALINITY	39.38	B.1.2	V3
MCoV-23500	EPI_ISL_1078030	2021-01-13	256	PANTHER	32.8	B.1.243	V3
MCoV-23502	EPI_ISL_1078032	2021-01-13	256	ALINITY	26.63	B.1.234	V3
MCoV-23512	EPI_ISL_1078042	2021-01-13	261	ALINITY	30.75	B.1.596	V3
MCoV-23513	EPI_ISL_1078043	2021-01-13	256	ALINITY	20.49	B.1.577	V3
MCoV-23514	EPI_ISL_1078044	2021-01-13	256	ALINITY	29.26	B.1.596	V3
MCoV-23515	EPI_ISL_1078045	2021-01-13	411	ALINITY	39.5	B.1	V3
MCoV-23516	EPI_ISL_1078046	2021-01-13	256	ALINITY	20.05	B.1.240	V3
MCoV-23517	EPI_ISL_1078047	2021-01-13	256	ALINITY	25.56	B.1.2	V3
MCoV-23518	EPI_ISL_1078048	2021-01-13	418	ALINITY	34.31	B.1.110.3	V3
MCoV-23519	EPI_ISL_1078049	2021-01-13	417	PANTHER	33.7	B.1.1	V3
MCoV-23521	EPI_ISL_1078051	2021-01-13	405	ALINITY	41.69	B.1	V3
MCoV-23522	EPI_ISL_1078052	2021-01-13	257	ALINITY	40.19	B.1.2	V3
MCoV-23523	EPI_ISL_1078053	2021-01-13	256	PANTHER	16.8	B.1.2	V3
MCoV-23524	EPI_ISL_1078054	2021-01-13	256	PANTHER	26.8	B.1.609	V3
MCoV-23525	EPI_ISL_1078055	2021-01-13	259	ALINITY	28.49	B.1.1.432	V3
MCoV-23526	EPI_ISL_1078056	2021-01-13	415	PANTHER	37.9	B.1	V3
MCoV-23527	EPI_ISL_1078057	2021-01-13	256	ALINITY	17.05	B.1.429	V3
MCoV-23528	EPI_ISL_1078058	2021-01-13	417	ALINITY	33.56	B.1.2	V3
MCoV-23529	EPI_ISL_1078059	2021-01-13	263	ALINITY	39.7	B.1	V3
MCoV-23530	EPI_ISL_1078060	2021-01-13	256	PANTHER	24.2	B.1.2	V3
MCoV-23531	EPI_ISL_1078061	2021-01-13	256	ALINITY	12.11	B.1.1.222	V3
MCoV-23532	EPI_ISL_1078062	2021-01-13	256	ALINITY	22.88	B.1.243	V3
MCoV-23533	EPI_ISL_1078063	2021-01-13	256	ALINITY	21.43	B.1.2	V3
MCoV-23534	EPI_ISL_1078064	2021-01-13	256	PANTHER	27.8	B.1.2	V3
MCoV-23535	EPI_ISL_1078065	2021-01-13	419	ALINITY	41.16	B.1.2	V3
MCoV-23536	EPI_ISL_1078066	2021-01-13	256	ALINITY	13.13	B.1.595	V3
MCoV-23538	EPI_ISL_1078068	2021-01-13	256	PANTHER	27.6	B.1.243	V3
MCoV-23539	EPI_ISL_1078069	2021-01-13	256	ALINITY	29.3	B.1.2	V3
MCoV-23540	EPI_ISL_1078070	2021-01-13	256	ALINITY	15.5	B.1.2	V3
MCoV-23541	EPI_ISL_1078071	2021-01-13	256	PANTHER	23.4	B.1.2	V3
MCoV-23542	EPI_ISL_1078072	2021-01-13	256	ALINITY	22.9	B.1.400	V3
MCoV-23544	EPI_ISL_1078074	2021-01-13	256	PANTHER	30.5	B.1.2	V3
MCoV-23547	EPI_ISL_1078077	2021-01-13	446	ALINITY	38.58	B.1	V3
MCoV-23548	EPI_ISL_1078078	2021-01-13	256	ALINITY	16.23	B.1.234	V3
MCoV-23549	EPI_ISL_1078079	2021-01-13	258	ALINITY	15.24	B.1.1.222	V3
MCoV-23550	EPI_ISL_1078080	2021-01-13	256	ALINITY	14.62	B.1.2	V3
MCoV-23554	EPI_ISL_1078084	2021-01-13	256	ALINITY	41.13	B.1.2	V3
MCoV-23555	EPI_ISL_1078085	2021-01-13	415	PANTHER	36.6	B.1	V3
MCoV-23557	EPI_ISL_1078087	2021-01-13	410	ALINITY	31.41	B.1.596	V3
MCoV-23558	EPI_ISL_1078088	2021-01-13	256	PANTHER	21.3	B.1.429	V3
MCoV-23559	EPI_ISL_1078089	2021-01-13	260	ALINITY	30.98	B.1.2	V3
MCoV-23560	EPI_ISL_1078090	2021-01-13	258	PANTHER	29.7	B.1.596	V3
MCoV-23562	EPI_ISL_1078092	2021-01-13	258	PANTHER	30.3	B.1.2	V3
MCoV-23564	EPI_ISL_1078094	2021-01-13	256	ALINITY	21.54	B.1.596	V3
MCoV-23565	EPI_ISL_1078095	2021-01-13	417	ALINITY	34.25	B.1.2	V3
MCoV-23566	EPI_ISL_1078096	2021-01-13	418	ALINITY	40.28	B.1	V3
MCoV-23567	EPI_ISL_1078097	2021-01-13	256	PANTHER	28.3	B.1.2	V3
MCoV-23568	EPI_ISL_1078098	2021-01-13	409	PANTHER	35.8	B.1.1	V3
MCoV-23569	EPI_ISL_1078099	2021-01-13	256	ALINITY	34.58	B.1	V3
MCoV-23571	EPI_ISL_1078101	2021-01-13	419	PANTHER	36.1	B.1.2	V3
MCoV-23572	EPI_ISL_1078102	2021-01-13	256	PANTHER	21.5	B.1.232	V3
MCoV-23573	EPI_ISL_1078103	2021-01-13	256	PANTHER	21.9	B.1	V3
MCoV-23574	EPI_ISL_1078104	2021-01-13	257	PANTHER	30.7	B.1.2	V3
MCoV-23577	EPI_ISL_1078107	2021-01-13	257	ALINITY	31.97	B.1	V3
MCoV-23584	EPI_ISL_1078114	2021-01-13	256	ALINITY	26.51	B.1.1.434	V3
MCoV-23586	EPI_ISL_1078116	2021-01-13	265	PANTHER	30.9	B.1.2	V3
MCoV-23587	EPI_ISL_1078117	2021-01-13	256	ALINITY	18.54	B.1.596	V3
MCoV-23588	EPI_ISL_1078118	2021-01-13	259	ALINITY	29.37	B.1.2	V3
MCoV-23589	EPI_ISL_1078119	2021-01-13	256	ALINITY	13.18	B.1.1.519	V3
MCoV-23592	EPI_ISL_1078122	2021-01-13	256	ALINITY	17.87	B.1.2	V3
MCoV-23593	EPI_ISL_1078123	2021-01-13	256	ALINITY	26.04	B.1.409	V3
MCoV-23595	EPI_ISL_1078125	2021-01-13	256	ALINITY	23.11	B.1.429	V3
MCoV-23597	EPI_ISL_1078127	2021-01-13	414	ALINITY	31.07	B.1.596	V3
MCoV-23598	EPI_ISL_1078128	2021-01-13	256	ALINITY	30.23	B.1.525	V3
MCoV-23600	EPI_ISL_1078130	2021-01-13	421	ALINITY	38.89	B.1	V3
MCoV-23601	EPI_ISL_1078131	2021-01-13	289	ALINITY	28.69	B.1.2	V3
MCoV-23602	EPI_ISL_1078132	2021-01-13	256	PANTHER	24.2	B.1.126	V3
MCoV-23604	EPI_ISL_1078134	2021-01-13	256	ALINITY	14.1	B.1.2	V3
MCoV-23606	EPI_ISL_1078136	2021-01-13	256	PANTHER	27.2	B.1.2	V3
MCoV-23608	EPI_ISL_1078138	2021-01-13	414	PANTHER	35.1	B.1	V3
MCoV-23609	EPI_ISL_1078139	2021-01-13	256	ALINITY	16.54	B.1.396	V3
MCoV-23610	EPI_ISL_1078140	2021-01-13	415	ALINITY	31.93	B.1.2	V3
MCoV-23611	EPI_ISL_1078141	2021-01-13	415	PANTHER	34.6	B.1.2	V3
MCoV-23614	EPI_ISL_1078144	2021-01-13	256	ALINITY	21.84	B.1.596	V3
MCoV-23615	EPI_ISL_1078145	2021-01-13	257	ALINITY	29.29	B.1.234	V3
MCoV-23616	EPI_ISL_1078146	2021-01-13	256	PANTHER	24.4	B.1.2	V3
MCoV-23617	EPI_ISL_1078147	2021-01-13	260	ALINITY	32.45	B.1.2	V3
MCoV-23618	EPI_ISL_1078148	2021-01-13	256	ALINITY	20.45	B.1.596	V3
MCoV-23622	EPI_ISL_1078152	2021-01-13	256	PANTHER	25.6	B.1.2	V3
MCoV-23623	EPI_ISL_1078153	2021-01-13	256	PANTHER	18.8	B.1.234	V3
MCoV-23625	EPI_ISL_1078155	2021-01-13	256	ALINITY	23.62	B.1.2	V3
MCoV-23626	EPI_ISL_1078156	2021-01-13	256	ALINITY	24.51	B.1.596	V3
MCoV-23627	EPI_ISL_1078157	2021-01-13	427	PANTHER	35.6	B.1.596	V3
MCoV-23628	EPI_ISL_1078158	2021-01-13	347	ALINITY	28.76	B.1.2	V3
MCoV-23630	EPI_ISL_1078160	2021-01-13	256	ALINITY	27.86	B.1.609	V3
MCoV-23632	EPI_ISL_1078162	2021-01-13	256	PANTHER	17.7	B.1.2	V3
MCoV-23633	EPI_ISL_1078163	2021-01-13	256	ALINITY	23.4	B.1.577	V3
MCoV-23634	EPI_ISL_1078164	2021-01-13	256	PANTHER	19.7	B.1.349	V3
MCoV-23635	EPI_ISL_1078165	2021-01-13	258	PANTHER	32.2	B.1.596	V3
MCoV-23637	EPI_ISL_1078167	2021-01-13	256	ALINITY	17.7	B.1.1.7	V3
MCoV-23638	EPI_ISL_1078168	2021-01-13	418	PANTHER	34.6	B.1.111	V3
MCoV-23640	EPI_ISL_1078170	2021-01-13	425	PANTHER	38.1	B.1.595	V3
MCoV-23641	EPI_ISL_1078171	2021-01-13	256	ALINITY	25.77	B.1.139	V3
MCoV-23642	EPI_ISL_1078172	2021-01-13	256	ALINITY	23.33	B.1.234	V3
MCoV-23643	EPI_ISL_1078173	2021-01-13	256	ALINITY	14.76	B.1.2	V3
MCoV-23644	EPI_ISL_1078174	2021-01-13	422	PANTHER	38.2	B.1.2	V3
MCoV-23646	EPI_ISL_1078176	2021-01-13	256	PANTHER	27.4	B.1.2	V3
MCoV-23647	EPI_ISL_1078177	2021-01-13	256	PANTHER	19.6	B.1.2	V3
MCoV-23649	EPI_ISL_1078179	2021-01-13	256	PANTHER	22.3	B.1.595	V3
MCoV-23650	EPI_ISL_1078180	2021-01-13	256	ALINITY	30.12	B.1.596	V3
MCoV-23651	EPI_ISL_1078181	2021-01-13	417	PANTHER	37.3	B.1	V3
MCoV-23653	EPI_ISL_1078183	2021-01-13	261	ALINITY	31.22	B.1.596	V3
MCoV-23655	EPI_ISL_1078185	2021-01-13	256	PANTHER	18.8	B.1.1.316	V3
MCoV-23657	EPI_ISL_1078187	2021-01-13	256	ALINITY	13.33	B.1.2	V3
MCoV-23659	EPI_ISL_1078189	2021-01-13	256	ALINITY	28.33	B.1.609	V3
MCoV-23660	EPI_ISL_1078190	2021-01-13	256	PANTHER	27.7	B.1.234	V3
MCoV-23661	EPI_ISL_1078191	2021-01-13	256	ALINITY	19.44	B.1.1.519	V3
MCoV-23664	EPI_ISL_1078194	2021-01-13	256	PANTHER	25.0	B.1.2	V3
MCoV-23666	EPI_ISL_1078196	2021-01-13	422	ALINITY	30.81	B.1.2	V3
MCoV-23670	EPI_ISL_1078200	2021-01-13	256	ALINITY	25.4	B.1.234	V3
MCoV-23671	EPI_ISL_1078201	2021-01-13	256	PANTHER	13.9	B.1.2	V3
MCoV-23673	EPI_ISL_1078203	2021-01-13	256	ALINITY	40.32	B.1.210	V3
MCoV-23677	EPI_ISL_1078207	2021-01-13	431	PANTHER	38.1	B.1.2	V3
MCoV-23678	EPI_ISL_1078208	2021-01-13	257	PANTHER	29.1	B.1.2	V3
MCoV-23679	EPI_ISL_1078209	2021-01-13	256	PANTHER	21.6	B.1.2	V3
MCoV-23681	EPI_ISL_1078211	2021-01-13	413	PANTHER	35.0	B.1.2	V3
MCoV-23682	EPI_ISL_1078212	2021-01-13	256	PANTHER	23.5	B.1.596	V3
MCoV-23683	EPI_ISL_1078213	2021-01-13	256	PANTHER	19.2	B.1.2	V3
MCoV-23684	EPI_ISL_1078214	2021-01-13	256	PANTHER	16.2	B.1.596	V3
MCoV-23430	EPI_ISL_1077960	2021-01-14	256	PANTHER	30.0	B.1.582	V3
MCoV-23466	EPI_ISL_1077996	2021-01-14	256	PANTHER	21.8	B.1	V3
MCoV-23537	EPI_ISL_1078067	2021-01-14	256	PANTHER	29.6	B.1.2	V3
MCoV-23582	EPI_ISL_1078112	2021-01-14	256	PANTHER	21.2	B.1.1.222	V3
MCoV-23743	EPI_ISL_1078273	2021-01-14	256	PANTHER	19.5	B.1.2	V3
MCoV-23744	EPI_ISL_1078274	2021-01-14	256	ALINITY	23.97	B.1	V3
MCoV-23745	EPI_ISL_1078275	2021-01-14	256	PANTHER	20.3	B.1.429	V3
MCoV-23746	EPI_ISL_1078276	2021-01-14	413	ALINITY	32.25	B.1.2	V3
MCoV-23749	EPI_ISL_1078279	2021-01-14	413	ALINITY	37.47	B.1.596	V3
MCoV-23750	EPI_ISL_1078280	2021-01-14	256	PANTHER	37.4	B.1.596	V3
MCoV-23753	EPI_ISL_1078283	2021-01-14	256	PANTHER	30.2	B.1.596	V3
MCoV-23755	EPI_ISL_1078285	2021-01-14	256	ALINITY	29.01	B.1	V3
MCoV-23756	EPI_ISL_1078286	2021-01-14	257	PANTHER	33.3	B.1.596	V3
MCoV-23758	EPI_ISL_1078288	2021-01-14	327	PANTHER	27.7	B.1.596	V3
MCoV-23759	EPI_ISL_1078289	2021-01-14	415	PANTHER	37.0	B.1.596	V3
MCoV-23761	EPI_ISL_1078291	2021-01-14	258	ALINITY	40.42	B.1.2	V3
MCoV-23762	EPI_ISL_1078292	2021-01-14	416	PANTHER	35.7	B.1.2	V3
MCoV-23764	EPI_ISL_1078294	2021-01-14	417	ALINITY	35.52	B.1.2	V3
MCoV-23765	EPI_ISL_1078295	2021-01-14	256	PANTHER	31.7	B.1.2	V3
MCoV-23767	EPI_ISL_1078297	2021-01-14	270	PANTHER	34.0	B.1.429	V3
MCoV-23768	EPI_ISL_1078298	2021-01-14	256	PANTHER	18.4	B.1.2	V3
MCoV-23769	EPI_ISL_1078299	2021-01-14	256	ALINITY	14.26	B.1.2	V3
MCoV-23770	EPI_ISL_1078300	2021-01-14	263	ALINITY	35.04	B.1.2	V3
MCoV-23771	EPI_ISL_1078301	2021-01-14	413	PANTHER	37.8	B.1.2	V3
MCoV-23772	EPI_ISL_1078302	2021-01-14	314	ALINITY	35.47	B.1.596	V3
MCoV-23773	EPI_ISL_1078303	2021-01-14	416	PANTHER	38.3	B.1.2	V3
MCoV-23775	EPI_ISL_1078305	2021-01-14	256	ALINITY	15.72	B.1.1.222	V3
MCoV-23776	EPI_ISL_1078306	2021-01-14	260	PANTHER	31.3	B.1.596	V3
MCoV-23777	EPI_ISL_1078307	2021-01-14	256	ALINITY	31.79	B.1	V3
MCoV-23778	EPI_ISL_1078308	2021-01-14	256	PANTHER	16.1	B.1.429	V3
MCoV-23780	EPI_ISL_1078310	2021-01-14	256	PANTHER	19.0	B.1.2	V3
MCoV-23781	EPI_ISL_1078311	2021-01-14	256	ALINITY	40.61	B.1.2	V3
MCoV-23783	EPI_ISL_1078313	2021-01-14	411	PANTHER	32.9	B.1.429	V3
MCoV-23784	EPI_ISL_1078314	2021-01-14	256	PANTHER	21.2	B.1.429	V3
MCoV-23785	EPI_ISL_1078315	2021-01-14	312	ALINITY	31.55	B.1.596	V3
MCoV-23788	EPI_ISL_1078318	2021-01-14	256	PANTHER	17.8	B.1.2	V3
MCoV-23789	EPI_ISL_1078319	2021-01-14	256	PANTHER	18.1	B.1.596	V3
MCoV-23791	EPI_ISL_1078321	2021-01-14	265	ALINITY	32.5	B.1.2	V3
MCoV-23792	EPI_ISL_1078322	2021-01-14	256	ALINITY	30.35	B.1.2	V3
MCoV-23793	EPI_ISL_1078323	2021-01-14	256	ALINITY	17.26	B.1.2	V3
MCoV-23794	EPI_ISL_1078324	2021-01-14	413	ALINITY	37.39	B.1.2	V3
MCoV-23795	EPI_ISL_1078325	2021-01-14	256	ALINITY	16.87	B.1.2	V3
MCoV-23796	EPI_ISL_1078326	2021-01-14	257	ALINITY	35.95	B.1.2	V3
MCoV-23797	EPI_ISL_1078327	2021-01-14	256	ALINITY	16.78	B.1.596	V3
MCoV-23801	EPI_ISL_1078331	2021-01-14	256	ALINITY	22.33	B.1.588	V3
MCoV-23803	EPI_ISL_1078333	2021-01-14	256	ALINITY	15.48	B.1.234	V3
MCoV-23806	EPI_ISL_1078336	2021-01-14	411	ALINITY	23.21	B.1.2	V3
MCoV-23807	EPI_ISL_1078337	2021-01-14	256	PANTHER	23.4	B.1.2	V3
MCoV-23808	EPI_ISL_1078338	2021-01-14	256	ALINITY	18.96	B.1.429	V3
MCoV-23809	EPI_ISL_1078339	2021-01-14	256	ALINITY	15.79	B.1.2	V3
MCoV-23811	EPI_ISL_1078341	2021-01-14	256	ALINITY	20.67	B.1.427	V3
MCoV-23812	EPI_ISL_1078342	2021-01-14	256	ALINITY	27.49	B.1.2	V3
MCoV-23813	EPI_ISL_1078343	2021-01-14	426	PANTHER	38.4	B.1	V3
MCoV-23816	EPI_ISL_1078346	2021-01-14	256	ALINITY	17.75	B.1.2	V3
MCoV-23817	EPI_ISL_1078347	2021-01-14	258	PANTHER	29.8	B.1.2	V3
MCoV-23820	EPI_ISL_1078350	2021-01-14	345	PANTHER	27.1	B.1.2	V3
MCoV-23821	EPI_ISL_1078351	2021-01-14	421	PANTHER	38.2	B.1.2	V3
MCoV-23825	EPI_ISL_1078355	2021-01-14	257	PANTHER	32.6	B.1.2	V3
MCoV-23826	EPI_ISL_1078356	2021-01-14	256	ALINITY	15.46	B.1.609	V3
MCoV-23829	EPI_ISL_1078359	2021-01-14	256	ALINITY	22.31	B.1.596	V3
MCoV-23830	EPI_ISL_1078360	2021-01-14	256	ALINITY	11.02	B.1.2	V3
MCoV-23831	EPI_ISL_1078361	2021-01-14	256	ALINITY	29.65	B.1.2	V3
MCoV-23834	EPI_ISL_1078364	2021-01-14	257	ALINITY	30.67	B.1.311	V3
MCoV-23836	EPI_ISL_1078366	2021-01-14	418	ALINITY	34.42	B.1.1.434	V3
MCoV-23837	EPI_ISL_1078367	2021-01-14	256	ALINITY	24.24	B.1.429	V3
MCoV-23839	EPI_ISL_1078369	2021-01-14	256	ALINITY	28.07	B.1.595	V3
MCoV-23840	EPI_ISL_1078370	2021-01-14	256	ALINITY	31.84	B.1.2	V3
MCoV-23841	EPI_ISL_1078371	2021-01-14	312	ALINITY	23.72	B.1.2	V3
MCoV-23842	EPI_ISL_1078372	2021-01-14	256	ALINITY	20.64	B.1.429	V3
MCoV-23844	EPI_ISL_1078374	2021-01-14	256	PANTHER	27.8	B.1.2	V3
MCoV-23845	EPI_ISL_1078375	2021-01-14	420	ALINITY	41.73	B.1	V3
MCoV-23847	EPI_ISL_1078377	2021-01-14	256	PANTHER	21.9	B.1.396	V3
MCoV-23848	EPI_ISL_1078378	2021-01-14	413	ALINITY	35.98	B.1	V3
MCoV-23850	EPI_ISL_1078380	2021-01-14	256	ALINITY	27.15	B.1.2	V3
MCoV-23852	EPI_ISL_1078382	2021-01-14	256	ALINITY	25.71	B.1.2	V3
MCoV-23853	EPI_ISL_1078383	2021-01-14	417	ALINITY	37.25	B.1.2	V3
MCoV-23854	EPI_ISL_1078384	2021-01-14	416	ALINITY	35.64	B.1.2	V3
MCoV-23855	EPI_ISL_1078385	2021-01-14	313	PANTHER	32.4	B.1	V3
MCoV-23856	EPI_ISL_1078386	2021-01-14	256	PANTHER	17.3	B.1	V3
MCoV-23858	EPI_ISL_1078388	2021-01-14	256	PANTHER	22.8	B.1.1.222	V3
MCoV-23860	EPI_ISL_1078390	2021-01-14	256	ALINITY	26.31	B.1.239	V3
MCoV-23861	EPI_ISL_1078391	2021-01-14	263	ALINITY	33.59	B.1	V3
MCoV-23862	EPI_ISL_1078392	2021-01-14	418	ALINITY	32.12	B.1.2	V3
MCoV-23863	EPI_ISL_1078393	2021-01-14	256	PANTHER	17.0	B.1.2	V3
MCoV-23864	EPI_ISL_1078394	2021-01-14	256	ALINITY	13.43	B.1.234	V3
MCoV-23865	EPI_ISL_1078395	2021-01-14	256	PANTHER	16.2	B.1.2	V3
MCoV-23866	EPI_ISL_1078396	2021-01-14	420	PANTHER	32.3	B.1.234	V3
MCoV-23867	EPI_ISL_1078397	2021-01-14	418	ALINITY	32.63	B.1.596	V3
MCoV-23868	EPI_ISL_1078398	2021-01-14	430	ALINITY	35.24	B.1.2	V3
MCoV-23870	EPI_ISL_1078400	2021-01-14	411	ALINITY	30.41	B.1.2	V3
MCoV-23871	EPI_ISL_1078401	2021-01-14	256	PANTHER	25.1	B.1.429	V3
MCoV-23872	EPI_ISL_1078402	2021-01-14	417	PANTHER	35.9	B.1.2	V3
MCoV-23873	EPI_ISL_1078403	2021-01-14	256	ALINITY	24.06	B.1.427	V3
MCoV-23875	EPI_ISL_1078405	2021-01-14	427	PANTHER	39.1	B.1.2	V3
MCoV-23877	EPI_ISL_1078407	2021-01-14	256	ALINITY	22.03	R.1	V3
MCoV-23879	EPI_ISL_1078409	2021-01-14	418	PANTHER	38.5	B.1.595	V3
MCoV-23880	EPI_ISL_1078410	2021-01-14	296	ALINITY	23.57	B.1.2	V3
MCoV-23881	EPI_ISL_1078411	2021-01-14	256	PANTHER	23.3	B.1.596	V3
MCoV-23882	EPI_ISL_1078412	2021-01-14	365	PANTHER	31.6	B.1	V3
MCoV-23883	EPI_ISL_1078413	2021-01-14	413	ALINITY	35.15	B.1.2	V3
MCoV-23884	EPI_ISL_1078414	2021-01-14	412	PANTHER	38.2	B.1.2	V3
MCoV-23885	EPI_ISL_1078415	2021-01-14	414	PANTHER	35.7	B.1	V3
MCoV-23887	EPI_ISL_1078417	2021-01-14	256	ALINITY	27.17	B.1.2	V3
MCoV-23888	EPI_ISL_1078418	2021-01-14	422	ALINITY	36.46	B.1.2	V3
MCoV-23889	EPI_ISL_1078419	2021-01-14	413	ALINITY	41.92	B.1.2	V3
MCoV-23890	EPI_ISL_1078420	2021-01-14	257	ALINITY	26.52	B.1.2	V3
MCoV-23891	EPI_ISL_1078421	2021-01-14	256	PANTHER	21.9	B.1.2	V3
MCoV-23892	EPI_ISL_1078422	2021-01-14	256	ALINITY	25.89	B.1.2	V3
MCoV-23893	EPI_ISL_1078423	2021-01-14	258	ALINITY	30.62	B.1.234	V3
MCoV-23894	EPI_ISL_1078424	2021-01-14	414	ALINITY	37.7	B.1.2	V3
MCoV-23895	EPI_ISL_1078425	2021-01-14	256	PANTHER	20.6	B.1.2	V3
MCoV-23897	EPI_ISL_1078427	2021-01-14	425	PANTHER	35.4	B.1.2	V3
MCoV-23900	EPI_ISL_1078430	2021-01-14	256	PANTHER	31.6	B.1.429	V3
MCoV-23903	EPI_ISL_1078433	2021-01-14	415	PANTHER	34.8	B.1.2	V3
MCoV-23904	EPI_ISL_1078434	2021-01-14	256	PANTHER	32.4	B.1.2	V3
MCoV-23905	EPI_ISL_1078435	2021-01-14	256	ALINITY	17.86	B.1.2	V3
MCoV-23906	EPI_ISL_1078436	2021-01-14	416	ALINITY	39.33	B.1.2	V3
MCoV-23908	EPI_ISL_1078438	2021-01-14	256	PANTHER	35.1	B.1.2	V3
MCoV-23911	EPI_ISL_1078441	2021-01-14	256	PANTHER	14.6	B.1.2	V3
MCoV-23913	EPI_ISL_1078443	2021-01-14	256	ALINITY	22.1	B.1.234	V3
MCoV-23915	EPI_ISL_1078445	2021-01-14	256	ALINITY	27.15	B.1.2	V3
MCoV-23922	EPI_ISL_1078452	2021-01-14	266	ALINITY	38.11	B.1	V3
MCoV-23925	EPI_ISL_1078455	2021-01-14	256	PANTHER	15.9	B.1.234	V3
MCoV-23927	EPI_ISL_1078457	2021-01-14	256	PANTHER	20.1	B.1.234	V3
MCoV-23929	EPI_ISL_1078459	2021-01-14	421	ALINITY	31.45	B.1.596	V3
MCoV-23930	EPI_ISL_1078460	2021-01-14	411	ALINITY	39.47	B.1.595	V3
MCoV-23931	EPI_ISL_1078461	2021-01-14	256	ALINITY	16.62	B.1.577	V3
MCoV-23932	EPI_ISL_1078462	2021-01-14	419	ALINITY	37.8	B.1.596	V3
MCoV-23934	EPI_ISL_1078464	2021-01-14	256	ALINITY	15.21	B.1	V3
MCoV-23935	EPI_ISL_1078465	2021-01-14	256	PANTHER	30.7	B.1.2	V3
MCoV-23936	EPI_ISL_1078466	2021-01-14	256	PANTHER	24.9	B.1.2	V3
MCoV-23938	EPI_ISL_1078468	2021-01-14	256	ALINITY	15.18	B.1.2	V3
MCoV-23941	EPI_ISL_1078471	2021-01-14	256	PANTHER	16.6	B.1.2	V3
MCoV-23942	EPI_ISL_1078472	2021-01-14	256	PANTHER	25.7	B.1.595	V3
MCoV-23945	EPI_ISL_1078475	2021-01-14	256	PANTHER	19.1	B.1.234	V3
MCoV-23947	EPI_ISL_1078477	2021-01-14	256	PANTHER	17.2	B.1.2	V3
MCoV-23948	EPI_ISL_1078478	2021-01-14	256	PANTHER	24.6	B.1.234	V3
MCoV-23949	EPI_ISL_1078479	2021-01-14	412	ALINITY	33.41	B.1.2	V3
MCoV-23951	EPI_ISL_1078481	2021-01-14	263	ALINITY	37.47	B.1.2	V3
MCoV-23953	EPI_ISL_1078483	2021-01-14	256	ALINITY	25.0	B.1.311	V3
MCoV-23954	EPI_ISL_1078484	2021-01-14	256	ALINITY	15.32	B.1.2	V3
MCoV-23956	EPI_ISL_1078486	2021-01-14	287	ALINITY	24.08	B.1.2	V3
MCoV-23957	EPI_ISL_1078487	2021-01-14	256	PANTHER	16.2	B.1.2	V3
MCoV-23958	EPI_ISL_1078488	2021-01-14	322	PANTHER	35.7	B.1.596	V3
MCoV-23960	EPI_ISL_1078490	2021-01-14	256	PANTHER	26.0	R.1	V3
MCoV-23961	EPI_ISL_1078491	2021-01-14	263	ALINITY	33.69	B.1.2	V3
MCoV-23962	EPI_ISL_1078492	2021-01-14	256	ALINITY	14.76	B.1.2	V3
MCoV-23963	EPI_ISL_1078493	2021-01-14	257	PANTHER	33.5	B.1.2	V3
MCoV-23964	EPI_ISL_1078494	2021-01-14	256	ALINITY	37.35	B.1.2	V3
MCoV-23965	EPI_ISL_1078495	2021-01-14	256	PANTHER	30.4	B.1.2	V3
MCoV-23966	EPI_ISL_1078496	2021-01-14	413	ALINITY	39.9	B.1.2	V3
MCoV-23967	EPI_ISL_1078497	2021-01-14	256	PANTHER	16.9	B.1.596	V3
MCoV-23968	EPI_ISL_1078498	2021-01-14	256	PANTHER	30.9	B.1.596	V3
MCoV-23969	EPI_ISL_1078499	2021-01-14	411	PANTHER	37.1	B.1.2	V3
MCoV-23970	EPI_ISL_1078500	2021-01-14	419	PANTHER	38.1	B.1.2	V3
MCoV-23971	EPI_ISL_1078501	2021-01-14	421	ALINITY	34.62	B.1.2	V3
MCoV-23972	EPI_ISL_1078502	2021-01-14	413	ALINITY	32.55	B.1.2	V3
MCoV-23973	EPI_ISL_1078503	2021-01-14	257	ALINITY	38.58	B.1.2	V3
MCoV-23974	EPI_ISL_1078504	2021-01-14	258	ALINITY	38.07	B.1.1.519	V3
MCoV-23975	EPI_ISL_1078505	2021-01-14	256	PANTHER	19.7	B.1.1.519	V3
MCoV-23976	EPI_ISL_1078506	2021-01-14	256	ALINITY	40.51	B.1.2	V3
MCoV-23977	EPI_ISL_1078507	2021-01-14	256	ALINITY	39.37	B.1.2	V3
MCoV-23979	EPI_ISL_1078509	2021-01-14	256	PANTHER	31.7	B.1.2	V3
MCoV-23981	EPI_ISL_1078511	2021-01-14	421	PANTHER	36.3	B.1.2	V3
MCoV-23754	EPI_ISL_1078284	2021-01-15	256	ALINITY	29.52	B.1	V3
MCoV-23824	EPI_ISL_1078354	2021-01-15	256	PANTHER	14.7	B.1.404	V3
MCoV-23838	EPI_ISL_1078368	2021-01-15	256	ALINITY	26.62	B.1.2	V3
MCoV-23982	EPI_ISL_1078512	2021-01-15	310	PANTHER	23.5	B.1.2	V3
MCoV-23983	EPI_ISL_1078513	2021-01-15	416	ALINITY	33.51	B.1.580	V3
MCoV-23984	EPI_ISL_1078514	2021-01-15	256	ALINITY	25.44	B.1.234	V3
MCoV-23990	EPI_ISL_1078520	2021-01-15	256	ALINITY	15.02	B.1.596	V3
MCoV-23991	EPI_ISL_1078521	2021-01-15	412	ALINITY	36.78	B.1	V3
MCoV-23993	EPI_ISL_1078523	2021-01-15	256	PANTHER	28.6	B.1.577	V3
MCoV-23994	EPI_ISL_1078524	2021-01-15	256	ALINITY	19.16	B.1.1.222	V3
MCoV-23997	EPI_ISL_1078527	2021-01-15	411	ALINITY	28.7	B.1.596	V3
MCoV-23998	EPI_ISL_1078528	2021-01-15	256	PANTHER	21.9	B.1.2	V3
MCoV-23999	EPI_ISL_1078529	2021-01-15	359	ALINITY	35.15	B.1	V3
MCoV-24002	EPI_ISL_1078532	2021-01-15	419	ALINITY	35.02	B.1.2	V3
MCoV-24003	EPI_ISL_1078533	2021-01-15	413	ALINITY	38.03	B.1.2	V3
MCoV-24004	EPI_ISL_1078534	2021-01-15	256	ALINITY	19.69	B.1.2	V3
MCoV-24005	EPI_ISL_1078535	2021-01-15	256	ALINITY	18.27	B.1.2	V3
MCoV-24006	EPI_ISL_1078536	2021-01-15	256	ALINITY	35.1	B.1.2	V3
MCoV-24008	EPI_ISL_1078538	2021-01-15	256	ALINITY	25.98	B.1.2	V3
MCoV-24009	EPI_ISL_1078539	2021-01-15	415	PANTHER	36.7	B.1.2	V3
MCoV-24010	EPI_ISL_1078540	2021-01-15	425	ALINITY	41.7	B.1.2	V3
MCoV-24011	EPI_ISL_1078541	2021-01-15	413	PANTHER	35.9	B.1.2	V3
MCoV-24012	EPI_ISL_1078542	2021-01-15	418	ALINITY	41.69	B.1.2	V3
MCoV-24013	EPI_ISL_1078543	2021-01-15	427	ALINITY	40.64	B.1.2	V3
MCoV-24014	EPI_ISL_1078544	2021-01-15	256	ALINITY	26.06	B.1.2	V3
MCoV-24015	EPI_ISL_1078545	2021-01-15	413	PANTHER	35.1	B.1.2	V3
MCoV-24018	EPI_ISL_1078548	2021-01-15	312	PANTHER	25.8	B.1.1	V3
MCoV-24019	EPI_ISL_1078549	2021-01-15	413	ALINITY	38.1	B.1.2	V3
MCoV-24021	EPI_ISL_1078551	2021-01-15	256	ALINITY	23.05	B.1.2	V3
MCoV-24026	EPI_ISL_1078556	2021-01-15	256	ALINITY	29.87	B.1.2	V3
MCoV-24029	EPI_ISL_1078559	2021-01-15	258	ALINITY	32.32	B.1.2	V3
MCoV-24030	EPI_ISL_1078560	2021-01-15	265	PANTHER	30.1	B.1.311	V3
MCoV-24031	EPI_ISL_1078561	2021-01-15	256	PANTHER	20.7	B.1.2	V3
MCoV-24032	EPI_ISL_1078562	2021-01-15	256	ALINITY	34.34	B.1.2	V3
MCoV-24033	EPI_ISL_1078563	2021-01-15	256	ALINITY	17.33	B.1.588	V3
MCoV-24035	EPI_ISL_1078565	2021-01-15	420	ALINITY	36.33	B.1	V3
MCoV-24037	EPI_ISL_1078567	2021-01-15	259	ALINITY	26.47	B.1.2	V3
MCoV-24039	EPI_ISL_1078569	2021-01-15	417	ALINITY	31.88	B.1.2	V3
MCoV-24040	EPI_ISL_1078570	2021-01-15	256	PANTHER	25.4	B.1.427	V3
MCoV-24041	EPI_ISL_1078571	2021-01-15	265	ALINITY	23.26	B.1.2	V3
MCoV-24042	EPI_ISL_1078572	2021-01-15	420	PANTHER	32.5	B.1.2	V3
MCoV-24044	EPI_ISL_1078574	2021-01-15	412	ALINITY	33.31	B.1.2	V3
MCoV-24045	EPI_ISL_1078575	2021-01-15	419	ALINITY	37.77	B.1.596	V3
MCoV-24046	EPI_ISL_1078576	2021-01-15	256	PANTHER	19.4	B.1.1.519	V3
MCoV-24047	EPI_ISL_1078577	2021-01-15	256	ALINITY	20.88	B.1.243	V3
MCoV-24049	EPI_ISL_1078579	2021-01-15	259	ALINITY	35.52	B.1.2	V3
MCoV-24050	EPI_ISL_1078580	2021-01-15	256	ALINITY	15.48	B.1.2	V3
MCoV-24052	EPI_ISL_1078582	2021-01-15	312	ALINITY	24.33	B.1.551	V3
MCoV-24053	EPI_ISL_1078583	2021-01-15	416	ALINITY	31.02	B.1.2	V3
MCoV-24056	EPI_ISL_1078586	2021-01-15	422	ALINITY	36.65	B.1.596	V3
MCoV-24057	EPI_ISL_1078587	2021-01-15	256	PANTHER	18.2	B.1.1.354	V3
MCoV-24059	EPI_ISL_1078591	2021-01-15	413	PANTHER	37.9	B.1.2	V3
MCoV-24060	EPI_ISL_1078595	2021-01-15	413	ALINITY	34.53	B.1.2	V3
MCoV-24063	EPI_ISL_1078605	2021-01-15	256	ALINITY	16.8	B.1.1.222	V3
MCoV-24064	EPI_ISL_1078609	2021-01-15	256	PANTHER	23.0	B.1.609	V3
MCoV-24068	EPI_ISL_1078622	2021-01-15	407	ALINITY	41.65	B.1.2	V3
MCoV-24071	EPI_ISL_1078625	2021-01-15	418	ALINITY	30.28	B.1.2	V3
MCoV-24072	EPI_ISL_1078626	2021-01-15	417	PANTHER	38.0	B.1.2	V3
MCoV-24074	EPI_ISL_1078628	2021-01-15	418	ALINITY	33.87	B.1.2	V3
MCoV-24076	EPI_ISL_1078630	2021-01-15	256	PANTHER	14.1	B.1.577	V3
MCoV-24077	EPI_ISL_1078631	2021-01-15	256	PANTHER	25.7	B.1.2	V3
MCoV-24078	EPI_ISL_1078632	2021-01-15	256	ALINITY	18.12	B.1.595	V3
MCoV-24082	EPI_ISL_1078636	2021-01-15	256	ALINITY	15.5	B.1.577	V3
MCoV-24084	EPI_ISL_1078638	2021-01-15	256	PANTHER	24.1	B.1.2	V3
MCoV-24086	EPI_ISL_1078640	2021-01-15	256	ALINITY	18.28	B.1.2	V3
MCoV-24087	EPI_ISL_1078641	2021-01-15	256	ALINITY	24.37	B.1.243	V3
MCoV-24089	EPI_ISL_1078643	2021-01-15	256	ALINITY	34.88	B.1	V3
MCoV-24100	EPI_ISL_1078654	2021-01-15	256	PANTHER	31.2	B.1.234	V3
MCoV-24101	EPI_ISL_1078655	2021-01-15	258	PANTHER	35.8	B.1.2	V3
MCoV-24102	EPI_ISL_1078656	2021-01-15	256	PANTHER	27.6	B.1.429	V3
MCoV-24112	EPI_ISL_1078666	2021-01-15	313	PANTHER	37.2	B.1.596	V3
MCoV-24113	EPI_ISL_1078667	2021-01-15	256	ALINITY	24.21	B.1.429	V3
MCoV-24114	EPI_ISL_1078668	2021-01-15	424	ALINITY	36.7	B.1.2	V3
MCoV-24125	EPI_ISL_1078679	2021-01-15	256	PANTHER	29.0	B.1.2	V3
MCoV-24127	EPI_ISL_1078681	2021-01-15	256	ALINITY	26.17	B.1.2	V3
MCoV-24136	EPI_ISL_1078690	2021-01-15	256	ALINITY	33.63	B.1.596	V3
MCoV-24137	EPI_ISL_1078691	2021-01-15	256	ALINITY	20.72	B.1.2	V3
MCoV-24147	EPI_ISL_1078701	2021-01-15	256	PANTHER	23.9	B.1.2	V3
MCoV-24149	EPI_ISL_1078703	2021-01-15	256	PANTHER	17.6	B.1.582	V3
MCoV-24160	EPI_ISL_1078714	2021-01-15	421	ALINITY	36.89	B.1.2	V3
MCoV-24162	EPI_ISL_1078716	2021-01-15	256	PANTHER	20.6	B.1.2	V3
MCoV-24164	EPI_ISL_1078718	2021-01-15	256	PANTHER	20.6	B.1.2	V3
MCoV-24169	EPI_ISL_1078723	2021-01-15	256	ALINITY	22.86	B.1.1.222	V3
MCoV-24171	EPI_ISL_1078725	2021-01-15	256	ALINITY	17.1	B.1.429	V3
MCoV-24173	EPI_ISL_1078727	2021-01-15	411	ALINITY	37.56	B.1.2	V3
MCoV-24174	EPI_ISL_1078728	2021-01-15	256	PANTHER	27.5	B.1.234	V3
MCoV-24176	EPI_ISL_1078730	2021-01-15	412	ALINITY	38.39	B.1.596	V3
MCoV-24177	EPI_ISL_1078731	2021-01-15	256	ALINITY	26.92	B.1.1.222	V3
MCoV-24178	EPI_ISL_1078732	2021-01-15	412	ALINITY	30.97	B.1	V3
MCoV-24180	EPI_ISL_1078734	2021-01-15	256	ALINITY	20.52	B.1.2	V3
MCoV-24181	EPI_ISL_1078735	2021-01-15	256	ALINITY	33.37	B.1	V3
MCoV-24182	EPI_ISL_1078736	2021-01-15	316	ALINITY	39.07	B.1.2	V3
MCoV-24183	EPI_ISL_1078737	2021-01-15	256	PANTHER	16.1	B.1.234	V3
MCoV-24184	EPI_ISL_1078738	2021-01-15	256	PANTHER	30.1	B.1.234	V3
MCoV-24185	EPI_ISL_1078739	2021-01-15	256	ALINITY	15.56	B.1.2	V3
MCoV-24186	EPI_ISL_1078740	2021-01-15	256	PANTHER	16.2	B.1.2	V3
MCoV-24187	EPI_ISL_1078741	2021-01-15	256	ALINITY	23.85	B.1.2	V3
MCoV-24189	EPI_ISL_1078743	2021-01-15	412	ALINITY	38.42	B.1.2	V3
MCoV-24190	EPI_ISL_1078744	2021-01-15	256	PANTHER	35.9	B.1.2	V3
MCoV-24191	EPI_ISL_1078745	2021-01-15	256	PANTHER	15.6	P.2	V3
MCoV-24193	EPI_ISL_1078747	2021-01-15	413	ALINITY	32.16	B.1.2	V3
MCoV-24194	EPI_ISL_1078748	2021-01-15	414	ALINITY	36.05	B.1	V3
MCoV-24196	EPI_ISL_1078750	2021-01-15	413	PANTHER	38.2	B.1	V3
MCoV-24197	EPI_ISL_1078751	2021-01-15	413	ALINITY	38.29	B.1.2	V3
MCoV-24198	EPI_ISL_1078752	2021-01-15	412	ALINITY	36.92	B.1.2	V3
MCoV-24200	EPI_ISL_1078754	2021-01-15	297	PANTHER	28.1	B.1.1.7	V3
MCoV-24201	EPI_ISL_1078755	2021-01-15	256	ALINITY	28.07	B.1.2	V3
MCoV-24202	EPI_ISL_1078756	2021-01-15	406	PANTHER	37.8	B.1.595	V3
MCoV-24203	EPI_ISL_1078757	2021-01-15	257	ALINITY	13.91	B.1.2	V3
MCoV-24207	EPI_ISL_1078761	2021-01-15	414	ALINITY	30.45	B.1.2	V3
MCoV-24209	EPI_ISL_1078763	2021-01-15	412	ALINITY	32.94	B.1.2	V3
MCoV-24210	EPI_ISL_1078764	2021-01-15	412	PANTHER	36.8	B.1.596	V3
MCoV-24211	EPI_ISL_1078765	2021-01-15	256	ALINITY	21.92	B.1.569	V3
MCoV-24212	EPI_ISL_1078766	2021-01-15	256	PANTHER	20.0	B.1.243	V3
MCoV-24213	EPI_ISL_1078767	2021-01-15	256	ALINITY	30.37	B.1.243	V3
MCoV-24215	EPI_ISL_1078769	2021-01-15	256	ALINITY	13.63	B.1.2	V3
MCoV-24217	EPI_ISL_1078771	2021-01-15	416	PANTHER	33.8	B.1.2	V3
MCoV-24219	EPI_ISL_1078773	2021-01-15	411	ALINITY	35.35	B.1.596	V3
MCoV-24220	EPI_ISL_1078774	2021-01-15	297	PANTHER	31.3	B.1.2	V3
MCoV-24221	EPI_ISL_1078775	2021-01-15	413	PANTHER	35.7	B.1.2	V3
MCoV-24223	EPI_ISL_1078777	2021-01-15	256	ALINITY	28.93	B.1.2	V3
MCoV-24224	EPI_ISL_1078778	2021-01-15	256	ALINITY	15.61	B.1.588	V3
MCoV-24225	EPI_ISL_1078779	2021-01-15	432	ALINITY	36.86	B.1.2	V3
MCoV-24228	EPI_ISL_1078782	2021-01-15	418	ALINITY	37.15	B.1.2	V3
MCoV-24229	EPI_ISL_1078783	2021-01-15	256	ALINITY	21.93	B.1.2	V3
MCoV-24231	EPI_ISL_1078785	2021-01-15	256	PANTHER	16.7	B.1.429	V3
MCoV-24232	EPI_ISL_1078786	2021-01-15	412	ALINITY	33.81	B.1	V3
MCoV-24233	EPI_ISL_1078787	2021-01-15	256	PANTHER	16.9	B.1.2	V3
MCoV-24234	EPI_ISL_1078788	2021-01-15	256	PANTHER	26.2	B.1.596	V3
MCoV-24235	EPI_ISL_1078789	2021-01-15	256	PANTHER	27.3	B.1.234	V3
MCoV-24236	EPI_ISL_1078790	2021-01-15	256	ALINITY	21.03	B.1.2	V3
MCoV-24237	EPI_ISL_1078791	2021-01-15	256	ALINITY	14.54	B.1.2	V3
MCoV-24239	EPI_ISL_1078793	2021-01-15	256	ALINITY	37.34	B.1	V3
MCoV-24242	EPI_ISL_1078796	2021-01-15	256	PANTHER	19.5	B.1.243	V3
MCoV-24244	EPI_ISL_1078798	2021-01-15	315	ALINITY	30.86	B.1.427	V3
MCoV-24245	EPI_ISL_1078799	2021-01-15	256	ALINITY	26.78	B.1.1.222	V3
MCoV-24247	EPI_ISL_1078801	2021-01-15	256	PANTHER	23.8	B.1.234	V3
MCoV-24249	EPI_ISL_1078803	2021-01-15	256	PANTHER	31.9	B.1.432	V3
MCoV-24250	EPI_ISL_1078804	2021-01-15	256	ALINITY	20.81	B.1.429	V3
MCoV-24252	EPI_ISL_1078806	2021-01-15	256	ALINITY	30.62	B.1.2	V3
MCoV-24279	EPI_ISL_1078833	2021-01-15	256	PANTHER	23.3	B.1.2	V3
MCoV-24292	EPI_ISL_1078846	2021-01-15	416	ALINITY	35.95	B.1	V3
MCoV-24303	EPI_ISL_1078857	2021-01-15	256	ALINITY	24.69	B.1.609	V3
MCoV-24304	EPI_ISL_1078858	2021-01-15	256	PANTHER	20.1	B.1.2	V3
MCoV-24305	EPI_ISL_1078859	2021-01-15	256	PANTHER	29.4	B.1.396	V3
MCoV-24315	EPI_ISL_1078869	2021-01-15	413	ALINITY	31.45	B.1.2	V3
MCoV-24327	EPI_ISL_1078881	2021-01-15	256	PANTHER	19.0	B.1.2	V3
MCoV-24329	EPI_ISL_1078883	2021-01-15	256	ALINITY	20.68	B.1.2	V3
MCoV-24330	EPI_ISL_1078884	2021-01-15	256	PANTHER	21.7	B.1.429	V3
MCoV-24339	EPI_ISL_1078893	2021-01-15	256	PANTHER	19.1	B.1.2	V3
MCoV-24340	EPI_ISL_1078894	2021-01-15	256	PANTHER	19.1	B.1.2	V3
MCoV-24341	EPI_ISL_1078895	2021-01-15	256	ALINITY	18.59	B.1.596	V3
MCoV-24352	EPI_ISL_1078906	2021-01-15	415	ALINITY	37.77	B.1.2	V3
MCoV-24354	EPI_ISL_1078908	2021-01-15	256	PANTHER	15.1	B.1.2	V3
MCoV-24363	EPI_ISL_1078917	2021-01-15	413	PANTHER	41.2	B.1.596	V3
MCoV-24364	EPI_ISL_1078918	2021-01-15	256	PANTHER	36.1	B.1.595	V3
MCoV-24366	EPI_ISL_1078920	2021-01-15	256	ALINITY	27.42	B.1.595	V3
MCoV-24385	EPI_ISL_1078939	2021-01-15	416	PANTHER	34.5	B.1.2	V3
MCoV-24175	EPI_ISL_1078729	2021-01-16	256	PANTHER	20.1	B.1.2	V3
MCoV-24282	EPI_ISL_1078836	2021-01-16	273	ALINITY	40.51	B.1.2	V3
MCoV-24283	EPI_ISL_1078837	2021-01-16	256	PANTHER	28.2	B.1.2	V3
MCoV-24284	EPI_ISL_1078838	2021-01-16	256	PANTHER	37.1	B.1.1.519	V3
MCoV-24285	EPI_ISL_1078839	2021-01-16	256	ALINITY	28.5	B.1.596	V3
MCoV-24286	EPI_ISL_1078840	2021-01-16	256	ALINITY	18.63	B.1.234	V3
MCoV-24287	EPI_ISL_1078841	2021-01-16	256	ALINITY	20.3	B.1.2	V3
MCoV-24290	EPI_ISL_1078844	2021-01-16	256	ALINITY	27.69	B.1.429	V3
MCoV-24295	EPI_ISL_1078849	2021-01-16	375	ALINITY	32.67	C.36.2	V3
MCoV-24296	EPI_ISL_1078850	2021-01-16	256	PANTHER	19.1	B.1.1.432	V3
MCoV-24298	EPI_ISL_1078852	2021-01-16	256	PANTHER	23.5	B.1.396	V3
MCoV-24299	EPI_ISL_1078853	2021-01-16	256	PANTHER	30.9	B.1.2	V3
MCoV-24300	EPI_ISL_1078854	2021-01-16	256	PANTHER	18.1	B.1.2	V3
MCoV-24301	EPI_ISL_1078855	2021-01-16	256	ALINITY	19.93	B.1.596	V3
MCoV-24302	EPI_ISL_1078856	2021-01-16	413	ALINITY	29.24	B.1.2	V3
MCoV-24306	EPI_ISL_1078860	2021-01-16	256	PANTHER	12.5	B.1.2	V3
MCoV-24307	EPI_ISL_1078861	2021-01-16	256	PANTHER	25.1	B.1.2	V3
MCoV-24308	EPI_ISL_1078862	2021-01-16	256	PANTHER	16.0	B.1.2	V3
MCoV-24309	EPI_ISL_1078863	2021-01-16	257	PANTHER	17.4	B.1.596	V3
MCoV-24310	EPI_ISL_1078864	2021-01-16	256	ALINITY	23.62	B.1.1.362	V3
MCoV-24312	EPI_ISL_1078866	2021-01-16	256	PANTHER	30.1	B.1.1.135	V3
MCoV-24313	EPI_ISL_1078867	2021-01-16	256	ALINITY	13.52	B.1.2	V3
MCoV-24318	EPI_ISL_1078872	2021-01-16	263	PANTHER	33.1	B.1.2	V3
MCoV-24319	EPI_ISL_1078873	2021-01-16	256	ALINITY	16.25	B.1.2	V3
MCoV-24321	EPI_ISL_1078875	2021-01-16	413	ALINITY	16.11	B.1.2	V3
MCoV-24322	EPI_ISL_1078876	2021-01-16	256	PANTHER	26.4	B.1.2	V3
MCoV-24325	EPI_ISL_1078879	2021-01-16	256	ALINITY	25.16	B.1.1	V3
MCoV-24326	EPI_ISL_1078880	2021-01-16	259	ALINITY	21.08	B.1.595	V3
MCoV-24336	EPI_ISL_1078890	2021-01-16	256	ALINITY	17.6	P.2	V3
MCoV-24337	EPI_ISL_1078891	2021-01-16	256	ALINITY	24.24	B.1.1.337	V3
MCoV-24338	EPI_ISL_1078892	2021-01-16	256	ALINITY	22.4	B.1.2	V3
MCoV-24343	EPI_ISL_1078897	2021-01-16	256	ALINITY	15.75	B.1.243	V3
MCoV-24350	EPI_ISL_1078904	2021-01-16	368	PANTHER	38.3	B.1.2	V3
MCoV-24355	EPI_ISL_1078909	2021-01-16	256	PANTHER	39.0	B.1.2	V3
MCoV-24356	EPI_ISL_1078910	2021-01-16	256	ALINITY	30.79	B.1.1.519	V3
MCoV-24358	EPI_ISL_1078912	2021-01-16	259	PANTHER	31.5	B.1.2	V3
MCoV-24360	EPI_ISL_1078914	2021-01-16	256	ALINITY	33.91	B.1.2	V3
MCoV-24361	EPI_ISL_1078915	2021-01-16	256	PANTHER	20.7	B.1.2	V3
MCoV-24367	EPI_ISL_1078921	2021-01-16	256	PANTHER	31.2	B.1.2	V3
MCoV-24370	EPI_ISL_1078924	2021-01-16	256	PANTHER	17.6	B.1.189	V3
MCoV-24371	EPI_ISL_1078925	2021-01-16	256	ALINITY	14.44	B.1.588	V3
MCoV-24372	EPI_ISL_1078926	2021-01-16	256	ALINITY	11.2	B.1.234	V3
MCoV-24378	EPI_ISL_1078932	2021-01-16	256	PANTHER	30.7	B.1.2	V3
MCoV-24381	EPI_ISL_1078935	2021-01-16	256	PANTHER	18.1	B.1.2	V3
MCoV-24393	EPI_ISL_1078947	2021-01-16	256	PANTHER	28.8	N.5	V3
MCoV-24394	EPI_ISL_1078948	2021-01-16	256	PANTHER	14.7	B.1.609	V3
MCoV-24399	EPI_ISL_1078953	2021-01-16	256	ALINITY	17.35	B.1.396	V3
MCoV-24400	EPI_ISL_1078954	2021-01-16	256	PANTHER	26.4	P.1	V3
MCoV-24402	EPI_ISL_1078956	2021-01-16	299	PANTHER	33.4	B.1.2	V3
MCoV-24404	EPI_ISL_1078958	2021-01-16	283	PANTHER	37.0	B.1.596	V3
MCoV-24408	EPI_ISL_1078962	2021-01-16	433	ALINITY	35.1	B.1.596	V3
MCoV-24409	EPI_ISL_1078963	2021-01-16	429	PANTHER	31.3	B.1	V3
MCoV-24413	EPI_ISL_1078967	2021-01-16	256	ALINITY	25.76	B.1.596	V3
MCoV-24414	EPI_ISL_1078968	2021-01-16	256	ALINITY	19.78	B.1	V3
MCoV-24415	EPI_ISL_1078969	2021-01-16	256	PANTHER	17.6	P.2	V3
MCoV-24433	EPI_ISL_1079005	2021-01-16	358	PANTHER	31.9	B.1.1.519	V3
MCoV-24434	EPI_ISL_1079009	2021-01-16	256	ALINITY	11.38	B.1.243	V3
MCoV-23921	EPI_ISL_1078451	2021-01-17	256	PANTHER	36.8	B.1.2	V3
MCoV-24335	EPI_ISL_1078889	2021-01-17	256	ALINITY	25.05	B.1.1.519	V3
MCoV-24479	EPI_ISL_1079054	2021-01-17	256	ALINITY	29.57	B.1.595	V3
MCoV-24521	EPI_ISL_1079096	2021-01-17	422	ALINITY	41.07	B.1.595	V3
MCoV-24522	EPI_ISL_1079097	2021-01-17	256	PANTHER	19.2	B.1.243	V3
MCoV-24524	EPI_ISL_1079099	2021-01-17	403	PANTHER	35.5	B.1.596	V3
MCoV-24525	EPI_ISL_1079100	2021-01-17	256	PANTHER	18.2	B.1.2	V3
MCoV-24526	EPI_ISL_1079101	2021-01-17	256	PANTHER	13.9	B.1.243	V3
MCoV-24527	EPI_ISL_1079102	2021-01-17	256	PANTHER	20.1	B.1.234	V3
MCoV-24529	EPI_ISL_1079104	2021-01-17	256	PANTHER	17.7	B.1.2	V3
MCoV-24533	EPI_ISL_1079108	2021-01-17	257	ALINITY	24.26	B.1.2	V3
MCoV-24535	EPI_ISL_1079110	2021-01-17	256	PANTHER	25.6	B.1.2	V3
MCoV-24542	EPI_ISL_1079117	2021-01-17	267	ALINITY	32.21	B.1.1.519	V3
MCoV-24549	EPI_ISL_1079124	2021-01-17	256	ALINITY	23.47	B.1.564	V3
MCoV-24550	EPI_ISL_1079125	2021-01-17	256	PANTHER	13.8	B.1.2	V3
MCoV-24551	EPI_ISL_1079126	2021-01-17	256	PANTHER	28.4	B.1.234	V3
MCoV-24552	EPI_ISL_1079127	2021-01-17	406	PANTHER	37.0	B.1	V3
MCoV-24553	EPI_ISL_1079128	2021-01-17	256	PANTHER	25.1	B.1.1	V3
MCoV-24555	EPI_ISL_1079130	2021-01-17	256	ALINITY	24.04	B.1.234	V3
MCoV-24556	EPI_ISL_1079131	2021-01-17	399	ALINITY	40.46	B.1	V3
MCoV-24557	EPI_ISL_1079132	2021-01-17	256	PANTHER	16.8	B.1.139	V3
MCoV-24558	EPI_ISL_1079133	2021-01-17	256	PANTHER	17.0	B.1.1.362	V3
MCoV-24559	EPI_ISL_1079134	2021-01-17	256	ALINITY	24.19	B.1.2	V3
MCoV-24560	EPI_ISL_1079135	2021-01-17	415	CEPHEID	32.4	B.1.2	V3
MCoV-24561	EPI_ISL_1079136	2021-01-17	261	ALINITY	29.46	B.1.2	V3
MCoV-24562	EPI_ISL_1079137	2021-01-17	256	ALINITY	24.39	B.1.564	V3
MCoV-24565	EPI_ISL_1079140	2021-01-17	257	PANTHER	37.3	B.1.2	V3
MCoV-24579	EPI_ISL_1079154	2021-01-17	256	PANTHER	14.6	B.1.2	V3
MCoV-24591	EPI_ISL_1079173	2021-01-17	297	PANTHER	35.6	B.1.2	V3
MCoV-24604	EPI_ISL_1079186	2021-01-17	258	PANTHER	34.6	B.1.2	V3
MCoV-24618	EPI_ISL_1079200	2021-01-17	256	ALINITY	14.16	B.1.596	V3
MCoV-24619	EPI_ISL_1079201	2021-01-17	420	ALINITY	40.78	B.1.2	V3
MCoV-24620	EPI_ISL_1079202	2021-01-17	413	PANTHER	38.2	B.1.2	V3
MCoV-24621	EPI_ISL_1079203	2021-01-17	256	ALINITY	22.15	B.1.2	V3
MCoV-24627	EPI_ISL_1079209	2021-01-17	296	PANTHER	40.7	B.1.596	V3
MCoV-24631	EPI_ISL_1079213	2021-01-17	321	ALINITY	36.95	B.1.2	V3
MCoV-24633	EPI_ISL_1079215	2021-01-17	256	ALINITY	21.97	B.1.582	V3
MCoV-24634	EPI_ISL_1079216	2021-01-17	256	PANTHER	18.3	B.1.1.519	V3
MCoV-24635	EPI_ISL_1079217	2021-01-17	410	ALINITY	37.05	B.1	V3
MCoV-24636	EPI_ISL_1079218	2021-01-17	256	PANTHER	20.9	B.1.429	V3
MCoV-24540	EPI_ISL_1079115	2021-01-18	405	ALINITY	34.72	B.1.234	V3
MCoV-24568	EPI_ISL_1079143	2021-01-18	256	ALINITY	22.52	B.1.234	V3
MCoV-24569	EPI_ISL_1079144	2021-01-18	256	ALINITY	15.0	B.1.1.432	V3
MCoV-24573	EPI_ISL_1079148	2021-01-18	256	ALINITY	32.76	B.1.577	V3
MCoV-24574	EPI_ISL_1079149	2021-01-18	267	ALINITY	34.5	B.1.2	V3
MCoV-24575	EPI_ISL_1079150	2021-01-18	423	ALINITY	40.05	B.1.2	V3
MCoV-24576	EPI_ISL_1079151	2021-01-18	424	ALINITY	37.61	B.1.2	V3
MCoV-24577	EPI_ISL_1079152	2021-01-18	413	ALINITY	32.14	B.1.596	V3
MCoV-24581	EPI_ISL_1079156	2021-01-18	256	PANTHER	19.1	B.1.568	V3
MCoV-24582	EPI_ISL_1079157	2021-01-18	256	PANTHER	23.0	B.1.234	V3
MCoV-24583	EPI_ISL_1079160	2021-01-18	256	ALINITY	17.51	B.1.2	V3
MCoV-24588	EPI_ISL_1079170	2021-01-18	256	ALINITY	23.27	B.1.2	V3
MCoV-24592	EPI_ISL_1079174	2021-01-18	414	ALINITY	37.1	B.1	V3
MCoV-24593	EPI_ISL_1079175	2021-01-18	257	ALINITY	31.67	B.1.2	V3
MCoV-24594	EPI_ISL_1079176	2021-01-18	256	PANTHER	28.7	B.1.2	V3
MCoV-24595	EPI_ISL_1079177	2021-01-18	256	PANTHER	19.9	B.1.596	V3
MCoV-24596	EPI_ISL_1079178	2021-01-18	256	PANTHER	27.4	B.1.526	V3
MCoV-24597	EPI_ISL_1079179	2021-01-18	256	ALINITY	27.01	B.1.2	V3
MCoV-24598	EPI_ISL_1079180	2021-01-18	256	ALINITY	21.21	B.1.2	V3
MCoV-24599	EPI_ISL_1079181	2021-01-18	256	ALINITY	11.49	B.1.1.519	V3
MCoV-24602	EPI_ISL_1079184	2021-01-18	256	PANTHER	16.1	B.1	V3
MCoV-24605	EPI_ISL_1079187	2021-01-18	256	ALINITY	29.64	B.1.2	V3
MCoV-24606	EPI_ISL_1079188	2021-01-18	418	ALINITY	36.88	B.1	V3
MCoV-24610	EPI_ISL_1079192	2021-01-18	420	ALINITY	33.96	B.1.596	V3
MCoV-24611	EPI_ISL_1079193	2021-01-18	416	PANTHER	36.5	B.1.596	V3
MCoV-24612	EPI_ISL_1079194	2021-01-18	415	PANTHER	38.0	B.1	V3
MCoV-24613	EPI_ISL_1079195	2021-01-18	256	ALINITY	33.45	B.1.2	V3
MCoV-24622	EPI_ISL_1079204	2021-01-18	416	ALINITY	39.49	B.1.2	V3
MCoV-24625	EPI_ISL_1079207	2021-01-18	413	ALINITY	31.7	B.1.243	V3
MCoV-24626	EPI_ISL_1079208	2021-01-18	256	ALINITY	12.79	B.1.2	V3
MCoV-24640	EPI_ISL_1079222	2021-01-18	256	PANTHER	20.8	B.1	V3
MCoV-24642	EPI_ISL_1079224	2021-01-18	256	PANTHER	33.4	B.1.2	V3
MCoV-24644	EPI_ISL_1079226	2021-01-18	256	ALINITY	16.56	P.2	V3
MCoV-24646	EPI_ISL_1079228	2021-01-18	256	ALINITY	19.75	B.1.2	V3
MCoV-24647	EPI_ISL_1079229	2021-01-18	299	ALINITY	36.42	B.1.1.519	V3
MCoV-24649	EPI_ISL_1079231	2021-01-18	256	PANTHER	15.1	B.1.234	V3
MCoV-24650	EPI_ISL_1079232	2021-01-18	256	ALINITY	15.32	B.1.1.519	V3
MCoV-24652	EPI_ISL_1079234	2021-01-18	256	PANTHER	21.2	B.1.2	V3
MCoV-24653	EPI_ISL_1079235	2021-01-18	256	PANTHER	15.8	B.1.2	V3
MCoV-24655	EPI_ISL_1079237	2021-01-18	267	ALINITY	29.09	B.1.2	V3
MCoV-24656	EPI_ISL_1079238	2021-01-18	256	PANTHER	19.2	B.1.2	V3
MCoV-24659	EPI_ISL_1079241	2021-01-18	308	PANTHER	35.3	B.1.596	V3
MCoV-24660	EPI_ISL_1079242	2021-01-18	256	ALINITY	28.67	B.1.2	V3
MCoV-24661	EPI_ISL_1079243	2021-01-18	412	ALINITY	34.69	B.1.2	V3
MCoV-24662	EPI_ISL_1079244	2021-01-18	413	ALINITY	35.9	B.1.2	V3
MCoV-24666	EPI_ISL_1079248	2021-01-18	256	ALINITY	26.53	B.1.596	V3
MCoV-24667	EPI_ISL_1079249	2021-01-18	256	ALINITY	22.42	B.1.2	V3
MCoV-24668	EPI_ISL_1079250	2021-01-18	256	PANTHER	24.5	B.1.2	V3
MCoV-24670	EPI_ISL_1079252	2021-01-18	416	ALINITY	40.83	B.1.2	V3
MCoV-24671	EPI_ISL_1079253	2021-01-18	256	PANTHER	19.9	B.1.2	V3
MCoV-24673	EPI_ISL_1079255	2021-01-18	256	ALINITY	24.76	B.1.2	V3
MCoV-24674	EPI_ISL_1079256	2021-01-18	256	ALINITY	17.11	B.1.2	V3
MCoV-24676	EPI_ISL_1079258	2021-01-18	256	ALINITY	27.19	B.1	V3
MCoV-24677	EPI_ISL_1079259	2021-01-18	412	ALINITY	37.28	B.1.2	V3
MCoV-24679	EPI_ISL_1079261	2021-01-18	256	PANTHER	17.2	B.1.2	V3
MCoV-24680	EPI_ISL_1079262	2021-01-18	256	ALINITY	15.6	B.1.2	V3
MCoV-24681	EPI_ISL_1079263	2021-01-18	256	PANTHER	31.2	B.1.596	V3
MCoV-24685	EPI_ISL_1079267	2021-01-18	422	ALINITY	41.72	B.1.596	V3
MCoV-24686	EPI_ISL_1079268	2021-01-18	256	PANTHER	26.1	B.1.2	V3
MCoV-24687	EPI_ISL_1079269	2021-01-18	414	PANTHER	36.1	B.1.2	V3
MCoV-24688	EPI_ISL_1079270	2021-01-18	263	PANTHER	33.6	B.1.2	V3
MCoV-24693	EPI_ISL_1079275	2021-01-18	256	PANTHER	21.6	B.1.2	V3
MCoV-24695	EPI_ISL_1079277	2021-01-18	256	PANTHER	25.2	B.1.2	V3
MCoV-24697	EPI_ISL_1079279	2021-01-18	256	PANTHER	18.5	B.1.582	V3
MCoV-24698	EPI_ISL_1079280	2021-01-18	256	ALINITY	15.53	B.1.1.28	V3
MCoV-24699	EPI_ISL_1079281	2021-01-18	412	ALINITY	32.61	B.1.596	V3
MCoV-24700	EPI_ISL_1079282	2021-01-18	256	ALINITY	25.77	B.1.1.416	V3
MCoV-24702	EPI_ISL_1079284	2021-01-18	257	ALINITY	31.8	B.1.2	V3
MCoV-24703	EPI_ISL_1079285	2021-01-18	257	PANTHER	33.5	B.1.2	V3
MCoV-24705	EPI_ISL_1079287	2021-01-18	256	PANTHER	14.3	P.2	V3
MCoV-24706	EPI_ISL_1079288	2021-01-18	425	ALINITY	38.82	B.1	V3
MCoV-24709	EPI_ISL_1079291	2021-01-18	256	PANTHER	23.3	B.1.588	V3
MCoV-24710	EPI_ISL_1079292	2021-01-18	256	ALINITY	17.06	B.1.1.519	V3
MCoV-24711	EPI_ISL_1079293	2021-01-18	390	PANTHER	33.7	B.1.2	V3
MCoV-24712	EPI_ISL_1079294	2021-01-18	417	ALINITY	37.3	B.1.2	V3
MCoV-24713	EPI_ISL_1079295	2021-01-18	256	PANTHER	22.7	B.1.234	V3
MCoV-24722	EPI_ISL_1079304	2021-01-18	256	PANTHER	30.4	B.1.577	V3
MCoV-24723	EPI_ISL_1079305	2021-01-18	256	CEPHEID	32.7	B.1.2	V3
MCoV-24725	EPI_ISL_1079307	2021-01-18	256	ALINITY	16.15	B.1.2	V3
MCoV-24729	EPI_ISL_1079311	2021-01-18	256	PANTHER	21.6	B.1.2	V3
MCoV-24731	EPI_ISL_1079313	2021-01-18	419	PANTHER	38.2	B.1.2	V3
MCoV-24732	EPI_ISL_1079314	2021-01-18	256	ALINITY	15.38	B.1.2	V3
MCoV-24733	EPI_ISL_1079315	2021-01-18	256	PANTHER	16.1	B.1.2	V3
MCoV-24737	EPI_ISL_1079319	2021-01-18	256	ALINITY	15.34	B.1.429	V3
MCoV-24739	EPI_ISL_1079321	2021-01-18	289	PANTHER	33.1	B.1.2	V3
MCoV-24743	EPI_ISL_1079325	2021-01-18	413	ALINITY	40.08	B.1.2	V3
MCoV-24744	EPI_ISL_1079326	2021-01-18	256	PANTHER	27.2	B.1.2	V3
MCoV-24745	EPI_ISL_1079327	2021-01-18	256	PANTHER	21.0	B.1.2	V3
MCoV-24747	EPI_ISL_1079329	2021-01-18	256	ALINITY	20.53	B.1.2	V3
MCoV-24748	EPI_ISL_1079330	2021-01-18	256	ALINITY	25.52	B.1.596	V3
MCoV-24749	EPI_ISL_1079331	2021-01-18	256	ALINITY	18.35	B.1.596	V3
MCoV-24751	EPI_ISL_1079333	2021-01-18	309	ALINITY	40.12	B.1.2	V3
MCoV-24752	EPI_ISL_1079334	2021-01-18	256	ALINITY	16.94	B.1.1.416	V3
MCoV-24753	EPI_ISL_1079335	2021-01-18	256	ALINITY	26.13	B.1.2	V3
MCoV-24754	EPI_ISL_1079336	2021-01-18	256	PANTHER	31.6	B.1.2	V3
MCoV-24757	EPI_ISL_1079341	2021-01-18	420	PANTHER	38.2	B.1.2	V3
MCoV-24759	EPI_ISL_1079343	2021-01-18	258	PANTHER	32.1	B.1.551	V3
MCoV-24761	EPI_ISL_1079345	2021-01-18	411	ALINITY	36.79	B.1.595	V3
MCoV-24762	EPI_ISL_1079346	2021-01-18	419	ALINITY	39.62	B.1	V3
MCoV-24763	EPI_ISL_1079347	2021-01-18	256	PANTHER	17.0	B.1.1.519	V3
MCoV-24764	EPI_ISL_1079348	2021-01-18	256	PANTHER	30.9	B.1.429	V3
MCoV-24766	EPI_ISL_1079350	2021-01-18	256	ALINITY	14.74	B.1.1.519	V3
MCoV-24767	EPI_ISL_1079351	2021-01-18	415	ALINITY	39.2	B.1	V3
MCoV-24769	EPI_ISL_1079357	2021-01-18	256	PANTHER	38.1	B.1.596	V3
MCoV-24770	EPI_ISL_1079361	2021-01-18	412	PANTHER	38.3	B.1.596	V3
MCoV-24772	EPI_ISL_1079367	2021-01-18	427	PANTHER	40.0	B.1	V3
MCoV-24776	EPI_ISL_1079375	2021-01-18	413	ALINITY	37.66	B.1	V3
MCoV-24777	EPI_ISL_1079377	2021-01-18	256	PANTHER	21.1	B.1.1.519	V3
MCoV-24778	EPI_ISL_1079379	2021-01-18	256	PANTHER	24.9	P.2	V3
MCoV-24781	EPI_ISL_1079385	2021-01-18	256	PANTHER	31.3	B.1.596	V3
MCoV-24785	EPI_ISL_1079396	2021-01-18	256	ALINITY	21.09	B.1.2	V3
MCoV-24790	EPI_ISL_1079403	2021-01-18	256	PANTHER	19.8	B.1.1.7	V3
MCoV-24791	EPI_ISL_1079404	2021-01-18	256	PANTHER	18.0	B.1.2	V3
MCoV-24792	EPI_ISL_1079405	2021-01-18	256	PANTHER	18.1	B.1.2	V3
MCoV-24793	EPI_ISL_1079406	2021-01-18	256	ALINITY	15.98	B.1.2	V3
MCoV-24794	EPI_ISL_1079407	2021-01-18	422	ALINITY	39.24	B.1.2	V3
MCoV-24801	EPI_ISL_1079414	2021-01-18	256	PANTHER	19.8	B.1.243	V3
MCoV-24802	EPI_ISL_1079415	2021-01-18	256	ALINITY	26.59	B.1.1.519	V3
MCoV-24803	EPI_ISL_1079416	2021-01-18	256	ALINITY	13.17	B.1.2	V3
MCoV-24804	EPI_ISL_1079417	2021-01-18	309	PANTHER	32.4	B.1.2	V3
MCoV-24806	EPI_ISL_1079419	2021-01-18	427	ALINITY	39.04	B.1.2	V3
MCoV-24787	EPI_ISL_1079399	2021-01-19	256	PANTHER	35.3	B.1	V3
MCoV-24789	EPI_ISL_1079402	2021-01-19	413	ALINITY	39.23	B.1	V3
MCoV-24798	EPI_ISL_1079411	2021-01-19	413	PANTHER	38.3	B.1	V3
MCoV-24799	EPI_ISL_1079412	2021-01-19	418	PANTHER	36.7	B.1.595	V3
MCoV-24807	EPI_ISL_1079420	2021-01-19	256	PANTHER	16.9	B.1.1.222	V3
MCoV-24808	EPI_ISL_1079421	2021-01-19	256	PANTHER	20.4	B.1.588	V3
MCoV-24809	EPI_ISL_1079422	2021-01-19	256	PANTHER	26.2	B.1.234	V3
MCoV-24811	EPI_ISL_1079424	2021-01-19	256	PANTHER	21.4	B.1.2	V3
MCoV-24812	EPI_ISL_1079425	2021-01-19	256	PANTHER	28.1	B.1.2	V3
MCoV-24813	EPI_ISL_1079426	2021-01-19	419	ALINITY	33.25	B.1.243	V3
MCoV-24814	EPI_ISL_1079427	2021-01-19	256	ALINITY	37.12	B.1	V3
MCoV-24815	EPI_ISL_1079428	2021-01-19	424	ALINITY	32.75	B.1.2	V3
MCoV-24816	EPI_ISL_1079429	2021-01-19	256	ALINITY	20.83	B.1.429	V3
MCoV-24817	EPI_ISL_1079430	2021-01-19	256	PANTHER	22.9	P.2	V3
MCoV-24818	EPI_ISL_1079431	2021-01-19	396	PANTHER	32.8	B.1.2	V3
MCoV-24819	EPI_ISL_1079432	2021-01-19	256	PANTHER	17.7	B.1.2	V3
MCoV-24824	EPI_ISL_1079438	2021-01-19	256	PANTHER	17.5	P.2	V3
MCoV-24825	EPI_ISL_1079439	2021-01-19	256	PANTHER	16.1	B.1.2	V3
MCoV-24826	EPI_ISL_1079440	2021-01-19	262	ALINITY	30.83	B.1.2	V3
MCoV-24829	EPI_ISL_1079443	2021-01-19	414	PANTHER	33.2	B.1	V3
MCoV-24830	EPI_ISL_1079444	2021-01-19	413	PANTHER	37.2	B.1.2	V3
MCoV-24831	EPI_ISL_1079445	2021-01-19	256	PANTHER	28.2	B.1.2	V3
MCoV-24832	EPI_ISL_1079446	2021-01-19	414	PANTHER	35.7	B.1.595	V3
MCoV-24833	EPI_ISL_1079447	2021-01-19	256	PANTHER	17.4	B.1.2	V3
MCoV-24836	EPI_ISL_1079450	2021-01-19	256	PANTHER	18.2	B.1.561	V3
MCoV-24837	EPI_ISL_1079451	2021-01-19	256	PANTHER	25.0	B.1.36	V3
MCoV-24839	EPI_ISL_1079453	2021-01-19	418	ALINITY	40.75	B.1.2	V3
MCoV-24841	EPI_ISL_1079455	2021-01-19	256	ALINITY	24.14	B.1.1.432	V3
MCoV-24843	EPI_ISL_1079457	2021-01-19	256	PANTHER	27.8	B.1.2	V3
MCoV-24844	EPI_ISL_1079458	2021-01-19	420	ALINITY	37.95	B.1	V3
MCoV-24847	EPI_ISL_1079461	2021-01-19	412	ALINITY	38.99	B.1.236	V3
MCoV-24849	EPI_ISL_1079463	2021-01-19	257	PANTHER	39.0	B.1	V3
MCoV-24851	EPI_ISL_1079465	2021-01-19	257	ALINITY	37.85	B.1.596	V3
MCoV-24852	EPI_ISL_1079466	2021-01-19	256	PANTHER	25.9	B.1.596	V3
MCoV-24853	EPI_ISL_1079467	2021-01-19	256	ALINITY	26.72	B.1.396	V3
MCoV-24855	EPI_ISL_1079469	2021-01-19	338	PANTHER	39.6	B.1.2	V3
MCoV-24856	EPI_ISL_1079470	2021-01-19	256	PANTHER	24.3	B.1.2	V3
MCoV-24857	EPI_ISL_1079471	2021-01-19	256	PANTHER	14.8	B.1.596	V3
MCoV-24858	EPI_ISL_1079472	2021-01-19	256	ALINITY	27.51	B.1.2	V3
MCoV-24860	EPI_ISL_1079474	2021-01-19	416	ALINITY	40.08	B.1	V3
MCoV-24861	EPI_ISL_1079475	2021-01-19	256	ALINITY	37.69	B.1.2	V3
MCoV-24862	EPI_ISL_1079476	2021-01-19	256	PANTHER	18.6	P.2	V3
MCoV-24865	EPI_ISL_1079479	2021-01-19	256	ALINITY	19.09	B.1.234	V3
MCoV-24867	EPI_ISL_1079481	2021-01-19	256	ALINITY	23.79	B.1.2	V3
MCoV-24869	EPI_ISL_1079483	2021-01-19	256	ALINITY	26.0	B.1.2	V3
MCoV-24870	EPI_ISL_1079484	2021-01-19	420	ALINITY	39.75	B.1.2	V3
MCoV-24872	EPI_ISL_1079486	2021-01-19	256	PANTHER	29.5	B.1.311	V3
MCoV-24875	EPI_ISL_1079489	2021-01-19	256	PANTHER	18.2	B.1.525	V3
MCoV-24877	EPI_ISL_1079491	2021-01-19	256	ALINITY	22.39	B.1.2	V3
MCoV-24879	EPI_ISL_1079493	2021-01-19	418	ALINITY	34.32	B.1.596	V3
MCoV-24881	EPI_ISL_1079495	2021-01-19	256	ALINITY	20.79	B.1.1.519	V3
MCoV-24882	EPI_ISL_1079496	2021-01-19	412	ALINITY	39.32	B.1.2	V3
MCoV-24885	EPI_ISL_1079499	2021-01-19	256	ALINITY	24.05	B.1.1.362	V3
MCoV-24886	EPI_ISL_1079500	2021-01-19	412	ALINITY	38.15	B.1.2	V3
MCoV-24887	EPI_ISL_1079501	2021-01-19	256	ALINITY	27.35	B.1.2	V3
MCoV-24888	EPI_ISL_1079502	2021-01-19	256	ALINITY	20.02	B.1.2	V3
MCoV-24889	EPI_ISL_1079503	2021-01-19	256	ALINITY	13.89	B.1.429	V3
MCoV-24890	EPI_ISL_1079504	2021-01-19	256	PANTHER	26.2	B.1.2	V3
MCoV-24891	EPI_ISL_1079505	2021-01-19	256	ALINITY	27.99	B.1.2	V3
MCoV-24892	EPI_ISL_1079506	2021-01-19	256	ALINITY	23.71	B.1.588	V3
MCoV-24893	EPI_ISL_1079507	2021-01-19	256	PANTHER	20.1	B.1.234	V3
MCoV-24894	EPI_ISL_1079508	2021-01-19	257	PANTHER	31.5	B.1.2	V3
MCoV-24896	EPI_ISL_1079510	2021-01-19	256	PANTHER	19.2	B.1.2	V3
MCoV-24897	EPI_ISL_1079511	2021-01-19	256	PANTHER	26.9	B.1.596	V3
MCoV-24899	EPI_ISL_1079513	2021-01-19	256	PANTHER	29.5	B.1.596	V3
MCoV-24900	EPI_ISL_1079514	2021-01-19	412	ALINITY	32.76	B.1.2	V3
MCoV-24901	EPI_ISL_1079515	2021-01-19	256	ALINITY	33.53	B.1	V3
MCoV-24902	EPI_ISL_1079516	2021-01-19	256	PANTHER	31.0	B.1.2	V3
MCoV-24903	EPI_ISL_1079517	2021-01-19	256	PANTHER	21.5	B.1.1.222	V3
MCoV-24905	EPI_ISL_1079519	2021-01-19	412	PANTHER	37.1	B.1	V3
MCoV-24906	EPI_ISL_1079520	2021-01-19	256	ALINITY	19.85	B.1.609	V3
MCoV-24908	EPI_ISL_1079522	2021-01-19	256	PANTHER	25.2	B.1.1.519	V3
MCoV-24909	EPI_ISL_1079523	2021-01-19	412	ALINITY	41.2	B.1	V3
MCoV-24911	EPI_ISL_1079525	2021-01-19	412	ALINITY	33.64	B.1.2	V3
MCoV-24913	EPI_ISL_1079527	2021-01-19	256	ALINITY	16.8	B.1.396	V3
MCoV-24918	EPI_ISL_1079532	2021-01-19	260	PANTHER	33.1	B.1.2	V3
MCoV-24921	EPI_ISL_1079535	2021-01-19	256	PANTHER	15.7	B.1.2	V3
MCoV-24923	EPI_ISL_1079537	2021-01-19	256	PANTHER	34.3	B.1.2	V3
MCoV-24925	EPI_ISL_1079539	2021-01-19	256	ALINITY	15.73	B.1.2	V3
MCoV-24926	EPI_ISL_1079540	2021-01-19	256	ALINITY	32.44	B.1.596	V3
MCoV-24927	EPI_ISL_1079541	2021-01-19	256	PANTHER	22.9	B.1.243	V3
MCoV-24928	EPI_ISL_1079542	2021-01-19	256	PANTHER	25.2	B.1.1.519	V3
MCoV-24929	EPI_ISL_1079543	2021-01-19	256	ALINITY	13.31	B.1.526	V3
MCoV-24930	EPI_ISL_1079544	2021-01-19	256	PANTHER	26.9	B.1.596	V3
MCoV-24931	EPI_ISL_1079545	2021-01-19	256	PANTHER	16.5	B.1.429	V3
MCoV-24932	EPI_ISL_1079546	2021-01-19	412	ALINITY	38.07	B.1.2	V3
MCoV-24934	EPI_ISL_1079548	2021-01-19	256	ALINITY	17.82	B.1.2	V3
MCoV-24935	EPI_ISL_1079549	2021-01-19	256	PANTHER	15.7	B.1.2	V3
MCoV-24937	EPI_ISL_1079551	2021-01-19	256	PANTHER	29.1	B.1.2	V3
MCoV-24943	EPI_ISL_1079557	2021-01-19	256	PANTHER	16.3	B.1.1.222	V3
MCoV-24944	EPI_ISL_1079558	2021-01-19	256	ALINITY	28.35	R.1	V3
MCoV-24945	EPI_ISL_1079559	2021-01-19	420	PANTHER	37.2	B.1.2	V3
MCoV-24947	EPI_ISL_1079561	2021-01-19	256	ALINITY	14.93	B.1.525	V3
MCoV-24948	EPI_ISL_1079562	2021-01-19	256	PANTHER	30.5	B.1.2	V3
MCoV-24949	EPI_ISL_1079563	2021-01-19	256	ALINITY	21.58	B.1.2	V3
MCoV-25104	EPI_ISL_1079729	2021-01-19	256	ALINITY	27.36	B.1.1.519	V3
MCoV-25106	EPI_ISL_1079731	2021-01-19	412	ALINITY	37.11	B.1	V3
MCoV-25107	EPI_ISL_1079732	2021-01-19	257	PANTHER	37.5	B.1.577	V3
MCoV-25108	EPI_ISL_1079733	2021-01-19	256	ALINITY	23.86	B.1.588	V3
MCoV-25109	EPI_ISL_1079734	2021-01-19	313	PANTHER	38.2	B.1.595	V3
MCoV-25110	EPI_ISL_1079735	2021-01-19	256	ALINITY	14.5	B.1.2	V3
MCoV-25112	EPI_ISL_1079737	2021-01-19	414	ALINITY	30.16	B.1.2	V3
MCoV-25113	EPI_ISL_1079738	2021-01-19	413	PANTHER	33.7	B.1.2	V3
MCoV-25116	EPI_ISL_1079741	2021-01-19	256	ALINITY	13.24	B.1.1.416	V3
MCoV-25117	EPI_ISL_1079742	2021-01-19	405	ALINITY	38.16	B.1.595	V3
MCoV-25118	EPI_ISL_1079743	2021-01-19	256	ALINITY	15.42	B.1.2	V3
MCoV-25119	EPI_ISL_1079744	2021-01-19	412	ALINITY	40.52	B.1.2	V3
MCoV-25120	EPI_ISL_1079745	2021-01-19	256	ALINITY	22.85	B.1.396	V3
MCoV-25121	EPI_ISL_1079746	2021-01-19	413	ALINITY	38.52	B.1.2	V3
MCoV-25125	EPI_ISL_1079750	2021-01-19	257	ALINITY	39.02	B.1.596	V3
MCoV-25126	EPI_ISL_1079751	2021-01-19	256	ALINITY	13.44	B.1.596	V3
MCoV-25128	EPI_ISL_1079753	2021-01-19	412	ALINITY	36.22	B.1.2	V3
MCoV-25129	EPI_ISL_1079754	2021-01-19	256	PANTHER	19.8	B.1.429	V3
MCoV-25130	EPI_ISL_1079755	2021-01-19	256	ALINITY	23.04	B.1.2	V3
MCoV-25131	EPI_ISL_1079756	2021-01-19	256	PANTHER	21.0	B.1.396	V3
MCoV-25133	EPI_ISL_1079758	2021-01-19	258	ALINITY	28.29	B.1.234	V3
MCoV-25134	EPI_ISL_1079759	2021-01-19	256	ALINITY	24.31	B.1.1.362	V3
MCoV-25138	EPI_ISL_1079763	2021-01-19	256	ALINITY	26.13	B.1.2	V3
MCoV-25140	EPI_ISL_1079765	2021-01-19	256	ALINITY	17.16	B.1.2	V3
MCoV-25142	EPI_ISL_1079767	2021-01-19	256	ALINITY	14.14	P.2	V3
MCoV-25145	EPI_ISL_1079770	2021-01-19	256	ALINITY	11.43	B.1.234	V3
MCoV-25146	EPI_ISL_1079771	2021-01-19	256	ALINITY	13.16	B.1.2	V3
MCoV-25147	EPI_ISL_1079772	2021-01-19	256	ALINITY	31.52	B.1.2	V3
MCoV-25154	EPI_ISL_1079779	2021-01-19	256	ALINITY	20.54	B.1.234	V3
MCoV-25156	EPI_ISL_1079781	2021-01-19	262	ALINITY	34.92	B.1.2	V3
MCoV-25167	EPI_ISL_1079792	2021-01-19	415	ALINITY	38.61	B.1.2	V3
MCoV-25168	EPI_ISL_1079793	2021-01-19	412	PANTHER	37.9	B.1	V3
MCoV-25169	EPI_ISL_1079794	2021-01-19	256	PANTHER	29.2	B.1.2	V3
MCoV-25170	EPI_ISL_1079795	2021-01-19	256	ALINITY	16.44	B.1.234	V3
MCoV-25171	EPI_ISL_1079796	2021-01-19	256	ALINITY	22.33	B.1.2	V3
MCoV-25179	EPI_ISL_1079804	2021-01-19	256	ALINITY	16.66	B.1.234	V3
MCoV-25180	EPI_ISL_1079805	2021-01-19	418	ALINITY	39.29	B.1.2	V3
MCoV-25182	EPI_ISL_1079807	2021-01-19	412	ALINITY	40.54	B.1.596	V3
MCoV-25191	EPI_ISL_1079816	2021-01-19	256	ALINITY	14.64	B.1.2	V3
MCoV-25192	EPI_ISL_1079817	2021-01-19	256	ALINITY	24.7	B.1.2	V3
MCoV-25193	EPI_ISL_1079818	2021-01-19	404	PANTHER	37.9	B.1.596	V3
MCoV-25203	EPI_ISL_1079828	2021-01-19	256	ALINITY	28.28	B.1.2	V3
MCoV-25205	EPI_ISL_1079830	2021-01-19	256	ALINITY	27.91	B.1.2	V3
MCoV-25206	EPI_ISL_1079831	2021-01-19	256	PANTHER	23.0	B.1.2	V3
MCoV-25207	EPI_ISL_1079832	2021-01-19	256	PANTHER	17.8	B.1.561	V3
MCoV-25143	EPI_ISL_1079768	2021-01-20	256	PANTHER	26.1	B.1.2	V3
MCoV-25148	EPI_ISL_1079773	2021-01-20	268	ALINITY	37.4	B.1	V3
MCoV-25150	EPI_ISL_1079775	2021-01-20	256	PANTHER	24.4	B.1.2	V3
MCoV-25151	EPI_ISL_1079776	2021-01-20	256	ALINITY	22.22	B.1.234	V3
MCoV-25152	EPI_ISL_1079777	2021-01-20	256	ALINITY	30.21	B.1.2	V3
MCoV-25161	EPI_ISL_1079786	2021-01-20	256	ALINITY	21.47	B.1.1.192	V3
MCoV-25163	EPI_ISL_1079788	2021-01-20	256	ALINITY	6.67	B.1.2	V3
MCoV-25164	EPI_ISL_1079789	2021-01-20	256	ALINITY	40.21	B.1.595	V3
MCoV-25175	EPI_ISL_1079800	2021-01-20	256	ALINITY	20.88	B.1.2	V3
MCoV-25176	EPI_ISL_1079801	2021-01-20	412	ALINITY	38.91	B.1.2	V3
MCoV-25177	EPI_ISL_1079802	2021-01-20	414	ALINITY	36.28	B.1.2	V3
MCoV-25178	EPI_ISL_1079803	2021-01-20	429	PANTHER	38.1	B.1.2	V3
MCoV-25184	EPI_ISL_1079809	2021-01-20	256	ALINITY	15.78	B.1.2	V3
MCoV-25185	EPI_ISL_1079810	2021-01-20	256	PANTHER	27.5	B.1.2	V3
MCoV-25186	EPI_ISL_1079811	2021-01-20	256	ALINITY	31.3	B.1.2	V3
MCoV-25187	EPI_ISL_1079812	2021-01-20	256	ALINITY	24.16	B.1.2	V3
MCoV-25189	EPI_ISL_1079814	2021-01-20	256	PANTHER	25.3	B.1.2	V3
MCoV-25198	EPI_ISL_1079823	2021-01-20	256	PANTHER	19.7	B.1.2	V3
MCoV-25199	EPI_ISL_1079824	2021-01-20	412	ALINITY	38.38	B.1.596	V3
MCoV-25200	EPI_ISL_1079825	2021-01-20	256	ALINITY	35.99	B.1.2	V3
MCoV-25201	EPI_ISL_1079826	2021-01-20	256	PANTHER	31.0	B.1.596	V3
MCoV-25202	EPI_ISL_1079827	2021-01-20	256	CEPHEID	27.2	B.1.234	V3
MCoV-25210	EPI_ISL_1079835	2021-01-20	426	PANTHER	32.5	B.1.2	V3
MCoV-25211	EPI_ISL_1079836	2021-01-20	256	ALINITY	26.06	B.1.239	V3
MCoV-25212	EPI_ISL_1079837	2021-01-20	415	PANTHER	37.1	B.1.2	V3
MCoV-25213	EPI_ISL_1079838	2021-01-20	417	ALINITY	38.78	B.1.2	V3
MCoV-25214	EPI_ISL_1079839	2021-01-20	256	ALINITY	12.67	B.1.2	V3
MCoV-25215	EPI_ISL_1079840	2021-01-20	256	ALINITY	23.67	B.1.2	V3
MCoV-25216	EPI_ISL_1079841	2021-01-20	256	ALINITY	25.15	B.1.427	V3
MCoV-25217	EPI_ISL_1079842	2021-01-20	260	ALINITY	28.89	B.1.2	V3
MCoV-25218	EPI_ISL_1079843	2021-01-20	258	PANTHER	38.1	B.1.2	V3
MCoV-25219	EPI_ISL_1079844	2021-01-20	256	ALINITY	27.38	B.1.239	V3
MCoV-25220	EPI_ISL_1079845	2021-01-20	256	ALINITY	35.54	B.1.234	V3
MCoV-25221	EPI_ISL_1079846	2021-01-20	256	ALINITY	29.37	B.1.427	V3
MCoV-25222	EPI_ISL_1079847	2021-01-20	256	PANTHER	30.3	B.1.595	V3
MCoV-25223	EPI_ISL_1079848	2021-01-20	412	ALINITY	36.05	B.1	V3
MCoV-25225	EPI_ISL_1079850	2021-01-20	262	ALINITY	28.9	B.1	V3
MCoV-25226	EPI_ISL_1079851	2021-01-20	256	ALINITY	23.04	B.1.1.519	V3
MCoV-25227	EPI_ISL_1079852	2021-01-20	256	PANTHER	16.1	B.1.243	V3
MCoV-25229	EPI_ISL_1079854	2021-01-20	256	PANTHER	17.6	B.1.2	V3
MCoV-25231	EPI_ISL_1079856	2021-01-20	259	PANTHER	31.3	B.1.2	V3
MCoV-25232	EPI_ISL_1079857	2021-01-20	415	ALINITY	33.12	B.1.243	V3
MCoV-25234	EPI_ISL_1079859	2021-01-20	431	ALINITY	32.42	B.1.596	V3
MCoV-25236	EPI_ISL_1079861	2021-01-20	360	ALINITY	37.99	B.1	V3
MCoV-25237	EPI_ISL_1079862	2021-01-20	256	PANTHER	17.4	B.1.2	V3
MCoV-25238	EPI_ISL_1079863	2021-01-20	455	ALINITY	38.8	B.1	V3
MCoV-25241	EPI_ISL_1079866	2021-01-20	410	PANTHER	37.1	B.1	V3
MCoV-25244	EPI_ISL_1079869	2021-01-20	257	ALINITY	32.83	B.1.429	V3
MCoV-25245	EPI_ISL_1079870	2021-01-20	256	PANTHER	27.2	B.1.234	V3
MCoV-25246	EPI_ISL_1079871	2021-01-20	256	PANTHER	35.1	B.1.526	V3
MCoV-25248	EPI_ISL_1079873	2021-01-20	378	PANTHER	35.3	B.1.596	V3
MCoV-25249	EPI_ISL_1079874	2021-01-20	256	ALINITY	19.61	B.1.139	V3
MCoV-25251	EPI_ISL_1079876	2021-01-20	256	ALINITY	24.17	B.1.2	V3
MCoV-25253	EPI_ISL_1079878	2021-01-20	256	PANTHER	25.3	B.1.599	V3
MCoV-25256	EPI_ISL_1079881	2021-01-20	256	ALINITY	31.18	B.1.375	V3
MCoV-25261	EPI_ISL_1079886	2021-01-20	256	PANTHER	35.1	B.1.139	V3
MCoV-25262	EPI_ISL_1079887	2021-01-20	411	ALINITY	34.51	B.1.2	V3
MCoV-25263	EPI_ISL_1079888	2021-01-20	346	PANTHER	34.7	B.1.2	V3
MCoV-25264	EPI_ISL_1079889	2021-01-20	256	PANTHER	25.4	B.1.2	V3
MCoV-25265	EPI_ISL_1079892	2021-01-20	431	PANTHER	37.0	B.1.2	V3
MCoV-25267	EPI_ISL_1079896	2021-01-20	256	PANTHER	28.0	B.1.596	V3
MCoV-25268	EPI_ISL_1079897	2021-01-20	256	CEPHEID	27.5	B.1.2	V3
MCoV-25269	EPI_ISL_1079898	2021-01-20	258	ALINITY	28.18	B.1.2	V3
MCoV-25270	EPI_ISL_1079899	2021-01-20	256	PANTHER	27.0	B.1.596	V3
MCoV-25271	EPI_ISL_1079900	2021-01-20	256	PANTHER	14.6	B.1.234	V3
MCoV-25272	EPI_ISL_1079901	2021-01-20	256	PANTHER	24.0	B.1.2	V3
MCoV-25273	EPI_ISL_1079902	2021-01-20	256	PANTHER	28.1	B.1.2	V3
MCoV-25274	EPI_ISL_1079903	2021-01-20	256	PANTHER	17.7	B.1.2	V3
MCoV-25276	EPI_ISL_1079905	2021-01-20	256	ALINITY	13.56	B.1.2	V3
MCoV-25277	EPI_ISL_1079906	2021-01-20	256	ALINITY	28.25	B.1.2	V3
MCoV-25279	EPI_ISL_1079908	2021-01-20	411	ALINITY	35.31	B.1.2	V3
MCoV-25281	EPI_ISL_1079910	2021-01-20	256	ALINITY	13.17	B.1.2	V3
MCoV-25282	EPI_ISL_1079911	2021-01-20	259	PANTHER	30.4	B.1.1.519	V3
MCoV-25285	EPI_ISL_1079914	2021-01-20	256	ALINITY	13.78	B.1.2	V3
MCoV-25286	EPI_ISL_1079915	2021-01-20	256	PANTHER	39.8	B.1.2	V3
MCoV-25289	EPI_ISL_1079918	2021-01-20	256	ALINITY	24.72	B.1.575	V3
MCoV-25290	EPI_ISL_1079919	2021-01-20	424	ALINITY	37.06	B.1	V3
MCoV-25291	EPI_ISL_1079920	2021-01-20	256	PANTHER	20.0	B.1.2	V3
MCoV-25292	EPI_ISL_1079921	2021-01-20	256	ALINITY	15.69	B.1.582	V3
MCoV-25293	EPI_ISL_1079922	2021-01-20	256	ALINITY	21.71	B.1.577	V3
MCoV-25294	EPI_ISL_1079923	2021-01-20	411	ALINITY	37.43	B.1	V3
MCoV-25295	EPI_ISL_1079924	2021-01-20	415	PANTHER	37.0	B.1.2	V3
MCoV-25297	EPI_ISL_1079926	2021-01-20	256	PANTHER	17.5	B.1.2	V3
MCoV-25298	EPI_ISL_1079927	2021-01-20	256	PANTHER	14.1	B.1.126	V3
MCoV-25299	EPI_ISL_1079928	2021-01-20	256	PANTHER	20.0	B.1.2	V3
MCoV-25300	EPI_ISL_1079929	2021-01-20	259	PANTHER	34.5	B.1.2	V3
MCoV-25302	EPI_ISL_1079931	2021-01-20	256	ALINITY	23.45	B.1.2	V3
MCoV-25303	EPI_ISL_1079932	2021-01-20	256	PANTHER	24.8	B.1.2	V3
MCoV-25304	EPI_ISL_1079933	2021-01-20	256	ALINITY	12.84	B.1.2	V3
MCoV-25305	EPI_ISL_1079934	2021-01-20	256	PANTHER	22.1	B.1.427	V3
MCoV-25306	EPI_ISL_1079935	2021-01-20	262	PANTHER	34.9	B.1.2	V3
MCoV-25309	EPI_ISL_1079938	2021-01-20	340	ALINITY	31.76	B.1.2	V3
MCoV-25312	EPI_ISL_1079941	2021-01-20	256	PANTHER	22.9	B.1.2	V3
MCoV-25313	EPI_ISL_1079942	2021-01-20	260	PANTHER	34.6	B.1.596	V3
MCoV-25314	EPI_ISL_1079943	2021-01-20	412	ALINITY	36.12	B.1.234	V3
MCoV-25315	EPI_ISL_1079944	2021-01-20	256	ALINITY	35.91	B.1.2	V3
MCoV-25317	EPI_ISL_1079946	2021-01-20	256	ALINITY	22.01	B.1.596	V3
MCoV-25318	EPI_ISL_1079947	2021-01-20	256	ALINITY	13.38	B.1.2	V3
MCoV-25319	EPI_ISL_1079948	2021-01-20	421	ALINITY	34.41	B.1	V3
MCoV-25320	EPI_ISL_1079949	2021-01-20	405	PANTHER	37.1	B.1.2	V3
MCoV-25321	EPI_ISL_1079950	2021-01-20	256	ALINITY	26.84	B.1.375	V3
MCoV-25322	EPI_ISL_1079951	2021-01-20	362	PANTHER	37.0	B.1.596	V3
MCoV-25326	EPI_ISL_1079955	2021-01-20	256	ALINITY	17.15	B.1.243	V3
MCoV-25332	EPI_ISL_1079961	2021-01-20	257	PANTHER	38.0	B.1.580	V3
MCoV-25333	EPI_ISL_1079962	2021-01-20	256	ALINITY	11.3	B.1.2	V3
MCoV-25335	EPI_ISL_1079964	2021-01-20	256	ALINITY	26.46	B.1.2	V3
MCoV-25336	EPI_ISL_1079965	2021-01-20	256	ALINITY	14.67	B.1.2	V3
MCoV-25337	EPI_ISL_1079966	2021-01-20	256	ALINITY	28.09	B.1.396	V3
MCoV-25347	EPI_ISL_1079976	2021-01-20	256	ALINITY	18.47	B.1.1.519	V3
MCoV-25348	EPI_ISL_1079977	2021-01-20	256	ALINITY	22.6	B.1.234	V3
MCoV-25349	EPI_ISL_1079978	2021-01-20	256	ALINITY	13.32	B.1.599	V3
MCoV-25359	EPI_ISL_1079988	2021-01-20	256	ALINITY	24.46	B.1.2	V3
MCoV-25361	EPI_ISL_1079990	2021-01-20	256	ALINITY	24.92	B.1.596	V3
MCoV-25371	EPI_ISL_1080008	2021-01-20	256	ALINITY	21.04	B.1.234	V3
MCoV-25372	EPI_ISL_1080009	2021-01-20	256	ALINITY	29.71	B.1.2	V3
MCoV-25373	EPI_ISL_1080010	2021-01-20	256	ALINITY	38.96	B.1.596	V3
MCoV-25383	EPI_ISL_1080020	2021-01-20	256	PANTHER	30.1	B.1.596	V3
MCoV-25395	EPI_ISL_1080032	2021-01-20	256	PANTHER	30.3	B.1.2	V3
MCoV-25396	EPI_ISL_1080033	2021-01-20	256	ALINITY	27.32	B.1.1.519	V3
MCoV-25397	EPI_ISL_1080034	2021-01-20	256	ALINITY	27.9	B.1.2	V3
MCoV-25410	EPI_ISL_1080048	2021-01-20	256	PANTHER	28.1	B.1.427	V3
MCoV-25412	EPI_ISL_1080050	2021-01-20	412	PANTHER	38.2	B.1	V3
MCoV-25414	EPI_ISL_1080052	2021-01-20	256	ALINITY	13.29	B.1.243	V3
MCoV-25415	EPI_ISL_1080053	2021-01-20	256	ALINITY	13.28	B.1.1.519	V3
MCoV-25416	EPI_ISL_1080054	2021-01-20	418	PANTHER	38.1	B.1.595	V3
MCoV-25417	EPI_ISL_1080055	2021-01-20	256	ALINITY	29.15	B.1.234	V3
MCoV-25426	EPI_ISL_1080064	2021-01-20	426	PANTHER	38.7	B.1	V3
MCoV-25427	EPI_ISL_1080065	2021-01-20	430	ALINITY	39.85	B.1	V3
MCoV-25428	EPI_ISL_1080066	2021-01-20	431	PANTHER	33.9	B.1.2	V3
MCoV-25429	EPI_ISL_1080067	2021-01-20	256	PANTHER	18.3	B.1.2	V3
MCoV-25338	EPI_ISL_1079967	2021-01-21	256	ALINITY	16.51	B.1.1.416	V3
MCoV-25339	EPI_ISL_1079968	2021-01-21	258	ALINITY	32.33	B.1.1	V3
MCoV-25340	EPI_ISL_1079969	2021-01-21	256	PANTHER	19.6	B.1.2	V3
MCoV-25341	EPI_ISL_1079970	2021-01-21	256	ALINITY	22.1	B.1.596	V3
MCoV-25342	EPI_ISL_1079971	2021-01-21	420	ALINITY	33.23	B.1.2	V3
MCoV-25343	EPI_ISL_1079972	2021-01-21	256	ALINITY	27.64	B.1.1.519	V3
MCoV-25344	EPI_ISL_1079973	2021-01-21	412	ALINITY	41.45	B.1.2	V3
MCoV-25345	EPI_ISL_1079974	2021-01-21	411	ALINITY	39.49	B.1.2	V3
MCoV-25346	EPI_ISL_1079975	2021-01-21	409	PANTHER	41.5	B.1.596	V3
MCoV-25350	EPI_ISL_1079979	2021-01-21	416	ALINITY	37.6	B.1	V3
MCoV-25352	EPI_ISL_1079981	2021-01-21	421	ALINITY	32.06	B.1	V3
MCoV-25353	EPI_ISL_1079982	2021-01-21	309	ALINITY	28.42	B.1.2	V3
MCoV-25355	EPI_ISL_1079984	2021-01-21	421	PANTHER	38.3	B.1.2	V3
MCoV-25356	EPI_ISL_1079985	2021-01-21	256	PANTHER	15.6	B.1.2	V3
MCoV-25357	EPI_ISL_1079986	2021-01-21	415	PANTHER	38.3	B.1	V3
MCoV-25358	EPI_ISL_1079987	2021-01-21	256	PANTHER	30.5	B.1.396	V3
MCoV-25363	EPI_ISL_1079997	2021-01-21	256	PANTHER	24.4	B.1.2	V3
MCoV-25365	EPI_ISL_1080002	2021-01-21	256	ALINITY	10.24	B.1.596	V3
MCoV-25366	EPI_ISL_1080003	2021-01-21	256	ALINITY	28.69	B.1.565	V3
MCoV-25369	EPI_ISL_1080006	2021-01-21	256	ALINITY	26.76	B.1.2	V3
MCoV-25374	EPI_ISL_1080011	2021-01-21	482	ALINITY	34.57	B.1.596	V3
MCoV-25375	EPI_ISL_1080012	2021-01-21	428	PANTHER	38.9	B.1.2	V3
MCoV-25378	EPI_ISL_1080015	2021-01-21	256	ALINITY	13.95	B.1.2	V3
MCoV-25379	EPI_ISL_1080016	2021-01-21	256	ALINITY	27.93	B.1.2	V3
MCoV-25380	EPI_ISL_1080017	2021-01-21	256	ALINITY	26.52	B.1.1.222	V3
MCoV-25386	EPI_ISL_1080023	2021-01-21	256	PANTHER	27.5	B.1	V3
MCoV-25387	EPI_ISL_1080024	2021-01-21	256	ALINITY	32.9	B.1.427	V3
MCoV-25388	EPI_ISL_1080025	2021-01-21	257	PANTHER	32.2	B.1.596	V3
MCoV-25389	EPI_ISL_1080026	2021-01-21	256	ALINITY	26.2	B.1.596	V3
MCoV-25390	EPI_ISL_1080027	2021-01-21	436	PANTHER	38.1	B.1.2	V3
MCoV-25391	EPI_ISL_1080028	2021-01-21	257	ALINITY	36.46	B.1.2	V3
MCoV-25393	EPI_ISL_1080030	2021-01-21	258	ALINITY	36.93	B.1.2	V3
MCoV-25394	EPI_ISL_1080031	2021-01-21	414	ALINITY	31.3	R.1	V3
MCoV-25399	EPI_ISL_1080036	2021-01-21	256	ALINITY	14.18	B.1.429	V3
MCoV-25400	EPI_ISL_1080037	2021-01-21	390	PANTHER	29.9	B.1.2	V3
MCoV-25402	EPI_ISL_1080039	2021-01-21	413	PANTHER	34.7	B.1.2	V3
MCoV-25403	EPI_ISL_1080040	2021-01-21	423	ALINITY	39.85	B.1.580	V3
MCoV-25405	EPI_ISL_1080042	2021-01-21	260	ALINITY	27.91	B.1.2	V3
MCoV-25408	EPI_ISL_1080045	2021-01-21	314	PANTHER	36.5	B.1.2	V3
MCoV-25419	EPI_ISL_1080057	2021-01-21	256	PANTHER	34.6	B.1.2	V3
MCoV-25431	EPI_ISL_1080069	2021-01-21	427	ALINITY	33.76	B.1.2	V3
MCoV-25432	EPI_ISL_1080070	2021-01-21	313	ALINITY	29.27	B.1.2	V3
MCoV-25433	EPI_ISL_1080071	2021-01-21	412	PANTHER	30.9	B.1.596	V3
MCoV-25434	EPI_ISL_1080072	2021-01-21	415	PANTHER	32.5	B.1.596	V3
MCoV-25435	EPI_ISL_1080073	2021-01-21	415	PANTHER	36.6	B.1.2	V3
MCoV-25438	EPI_ISL_1080076	2021-01-21	379	PANTHER	35.1	B.1.2	V3
MCoV-25439	EPI_ISL_1080077	2021-01-21	256	ALINITY	16.73	B.1.2	V3
MCoV-25441	EPI_ISL_1080079	2021-01-21	425	PANTHER	34.1	P.2	V3
MCoV-25443	EPI_ISL_1080081	2021-01-21	256	ALINITY	22.67	P.2	V3
MCoV-25444	EPI_ISL_1080082	2021-01-21	256	PANTHER	36.0	B.1.1.519	V3
MCoV-25445	EPI_ISL_1080083	2021-01-21	414	ALINITY	34.44	B.1	V3
MCoV-25446	EPI_ISL_1080084	2021-01-21	256	ALINITY	14.92	B.1.429	V3
MCoV-25447	EPI_ISL_1080085	2021-01-21	257	PANTHER	25.1	B.1.427	V3
MCoV-25448	EPI_ISL_1080086	2021-01-21	256	ALINITY	15.95	B.1.2	V3
MCoV-25450	EPI_ISL_1080088	2021-01-21	449	ALINITY	39.23	B.1.2	V3
MCoV-25451	EPI_ISL_1080089	2021-01-21	256	ALINITY	28.92	B.1.243	V3
MCoV-25452	EPI_ISL_1080090	2021-01-21	256	PANTHER	29.9	B.1.429	V3
MCoV-25453	EPI_ISL_1080091	2021-01-21	256	PANTHER	21.0	B.1.596	V3
MCoV-25454	EPI_ISL_1080858	2021-01-21	256	ALINITY	21.22	B.1.2	V3
MCoV-25455	EPI_ISL_1080859	2021-01-21	256	PANTHER	19.9	B.1.596	V3
MCoV-25456	EPI_ISL_1080860	2021-01-21	256	PANTHER	15.5	B.1.1.519	V3
MCoV-25457	EPI_ISL_1080861	2021-01-21	256	ALINITY	40.01	B.1.1.519	V3
MCoV-25458	EPI_ISL_1080862	2021-01-21	256	PANTHER	31.2	B.1.243	V3
MCoV-25459	EPI_ISL_1080863	2021-01-21	256	ALINITY	31.92	B.1.2	V3
MCoV-25460	EPI_ISL_1080864	2021-01-21	256	ALINITY	30.87	B.1.2	V3
MCoV-25462	EPI_ISL_1080866	2021-01-21	433	ALINITY	39.12	B.1.596	V3
MCoV-25463	EPI_ISL_1080867	2021-01-21	266	PANTHER	23.1	B.1.404	V3
MCoV-25464	EPI_ISL_1080868	2021-01-21	256	ALINITY	11.85	B.1.396	V3
MCoV-25465	EPI_ISL_1080869	2021-01-21	256	ALINITY	18.35	B.1.2	V3
MCoV-25466	EPI_ISL_1080870	2021-01-21	418	ALINITY	41.3	B.1.2	V3
MCoV-25467	EPI_ISL_1080871	2021-01-21	415	PANTHER	38.2	B.1.2	V3
MCoV-25468	EPI_ISL_1080872	2021-01-21	482	ALINITY	36.77	B.1	V3
MCoV-25469	EPI_ISL_1080873	2021-01-21	552	ALINITY	35.12	B.1	V3
MCoV-25470	EPI_ISL_1080874	2021-01-21	256	PANTHER	27.0	B.1.2	V3
MCoV-25471	EPI_ISL_1080875	2021-01-21	256	ALINITY	37.85	B.1.2	V3
MCoV-25475	EPI_ISL_1080094	2021-01-21	431	ALINITY	34.23	B.1.596	V3
MCoV-25476	EPI_ISL_1080095	2021-01-21	257	PANTHER	32.5	B.1.2	V3
MCoV-25477	EPI_ISL_1080096	2021-01-21	256	PANTHER	28.7	B.1.1	V3
MCoV-25478	EPI_ISL_1080097	2021-01-21	256	PANTHER	25.5	B.1.429	V3
MCoV-25479	EPI_ISL_1080098	2021-01-21	256	PANTHER	33.2	B.1.2	V3
MCoV-25482	EPI_ISL_1080101	2021-01-21	259	PANTHER	32.2	B.1.2	V3
MCoV-25483	EPI_ISL_1080102	2021-01-21	256	ALINITY	21.39	B.1.2	V3
MCoV-25484	EPI_ISL_1080103	2021-01-21	256	ALINITY	18.34	B.1.596	V3
MCoV-25486	EPI_ISL_1080105	2021-01-21	256	ALINITY	16.18	B.1.243	V3
MCoV-25487	EPI_ISL_1080106	2021-01-21	256	PANTHER	20.9	B.1.2	V3
MCoV-25489	EPI_ISL_1080108	2021-01-21	264	ALINITY	33.5	B.1.596	V3
MCoV-25490	EPI_ISL_1080109	2021-01-21	256	ALINITY	19.44	B.1.2	V3
MCoV-25492	EPI_ISL_1080111	2021-01-21	256	ALINITY	26.39	B.1.1.337	V3
MCoV-25493	EPI_ISL_1080112	2021-01-21	256	ALINITY	39.26	B.1.582	V3
MCoV-25494	EPI_ISL_1080113	2021-01-21	256	ALINITY	26.72	B.1.582	V3
MCoV-25495	EPI_ISL_1080114	2021-01-21	256	PANTHER	38.2	B.1.582	V3
MCoV-25496	EPI_ISL_1080115	2021-01-21	256	ALINITY	18.6	B.1.2	V3
MCoV-25499	EPI_ISL_1080118	2021-01-21	487	ALINITY	37.33	B.1	V3
MCoV-25501	EPI_ISL_1080120	2021-01-21	256	ALINITY	29.91	B.1.234	V3
MCoV-25502	EPI_ISL_1080121	2021-01-21	256	ALINITY	19.53	B.1.599	V3
MCoV-25504	EPI_ISL_1080123	2021-01-21	256	ALINITY	29.33	B.1.582	V3
MCoV-25508	EPI_ISL_1080877	2021-01-21	256	PANTHER	23.2	B.1.577	V3
MCoV-25509	EPI_ISL_1080878	2021-01-21	256	PANTHER	22.3	B.1.599	V3
MCoV-25510	EPI_ISL_1080879	2021-01-21	257	PANTHER	34.7	B.1.599	V3
MCoV-25511	EPI_ISL_1080880	2021-01-21	257	ALINITY	34.88	B.1.596	V3
MCoV-25512	EPI_ISL_1080881	2021-01-21	256	ALINITY	16.43	B.1.2	V3
MCoV-25513	EPI_ISL_1080882	2021-01-21	418	PANTHER	33.3	B.1.596	V3
MCoV-25514	EPI_ISL_1080883	2021-01-21	256	PANTHER	24.0	B.1.2	V3
MCoV-25515	EPI_ISL_1080884	2021-01-21	256	PANTHER	19.9	B.1.234	V3
MCoV-25517	EPI_ISL_1080886	2021-01-21	416	PANTHER	36.6	B.1.574	V3
MCoV-25518	EPI_ISL_1080887	2021-01-21	256	PANTHER	15.8	B.1.1.519	V3
MCoV-25520	EPI_ISL_1080889	2021-01-21	256	PANTHER	20.8	B.1.396	V3
MCoV-25521	EPI_ISL_1080890	2021-01-21	384	PANTHER	31.3	B.1.2	V3
MCoV-25523	EPI_ISL_1080892	2021-01-21	424	PANTHER	38.3	B.1	V3
MCoV-25524	EPI_ISL_1080893	2021-01-21	256	PANTHER	23.2	B.1.2	V3
MCoV-25525	EPI_ISL_1080894	2021-01-21	283	ALINITY	35.92	B.1.596	V3
MCoV-25526	EPI_ISL_1080895	2021-01-21	256	ALINITY	33.63	B.1.2	V3
MCoV-25536	EPI_ISL_1080905	2021-01-21	256	ALINITY	21.93	B.1.582	V3
MCoV-25538	EPI_ISL_1080907	2021-01-21	256	PANTHER	18.1	B.1	V3
MCoV-25548	EPI_ISL_1080917	2021-01-21	262	PANTHER	38.4	B.1.234	V3
MCoV-25549	EPI_ISL_1080918	2021-01-21	256	PANTHER	17.4	B.1.234	V3
MCoV-25550	EPI_ISL_1080919	2021-01-21	257	PANTHER	33.2	B.1.595	V3
MCoV-25559	EPI_ISL_1080928	2021-01-21	418	PANTHER	37.1	B.1.596	V3
MCoV-25560	EPI_ISL_1080929	2021-01-21	425	PANTHER	39.7	B.1	V3
MCoV-25561	EPI_ISL_1080930	2021-01-21	256	ALINITY	34.6	B.1.1.222	V3
MCoV-25573	EPI_ISL_1080980	2021-01-21	256	PANTHER	20.1	B.1.2	V3
MCoV-25597	EPI_ISL_1081008	2021-01-21	256	PANTHER	23.3	B.1.2	V3
MCoV-25598	EPI_ISL_1081009	2021-01-21	421	ALINITY	39.9	B.1.2	V3
MCoV-25601	EPI_ISL_1081012	2021-01-21	415	ALINITY	38.66	B.1.2	V3
MCoV-25603	EPI_ISL_1081014	2021-01-21	421	ALINITY	34.91	B.1	V3
MCoV-25606	EPI_ISL_1081017	2021-01-21	256	ALINITY	14.97	B.1.2	V3
MCoV-25612	EPI_ISL_1081023	2021-01-21	256	ALINITY	29.92	B.1.234	V3
MCoV-25615	EPI_ISL_1081026	2021-01-21	256	ALINITY	28.13	B.1.396	V3
MCoV-25616	EPI_ISL_1081027	2021-01-21	407	PANTHER	37.2	B.1	V3
MCoV-25617	EPI_ISL_1081028	2021-01-21	419	ALINITY	34.84	B.1	V3
MCoV-25620	EPI_ISL_1081031	2021-01-21	426	ALINITY	37.48	B.1.2	V3
MCoV-25472	EPI_ISL_1080876	2021-01-22	256	PANTHER	20.4	B.1.1.519	V3
MCoV-25481	EPI_ISL_1080100	2021-01-22	256	ALINITY	18.03	B.1.517	V3
MCoV-25527	EPI_ISL_1080896	2021-01-22	418	ALINITY	41.79	B.1.2	V3
MCoV-25528	EPI_ISL_1080897	2021-01-22	256	ALINITY	13.22	B.1.1.519	V3
MCoV-25529	EPI_ISL_1080898	2021-01-22	256	ALINITY	39.94	B.1.1.519	V3
MCoV-25530	EPI_ISL_1080899	2021-01-22	256	ALINITY	26.53	B.1.2	V3
MCoV-25531	EPI_ISL_1080900	2021-01-22	256	ALINITY	29.72	B.1.596	V3
MCoV-25532	EPI_ISL_1080901	2021-01-22	256	PANTHER	28.1		V3
MCoV-25534	EPI_ISL_1080903	2021-01-22	256	ALINITY	12.91	B.1.596	V3
MCoV-25539	EPI_ISL_1080908	2021-01-22	256	ALINITY	13.88	B.1.596	V3
MCoV-25540	EPI_ISL_1080909	2021-01-22	256	ALINITY	28.4	B.1.577	V3
MCoV-25541	EPI_ISL_1080910	2021-01-22	427	ALINITY	41.41	B.1	V3
MCoV-25542	EPI_ISL_1080911	2021-01-22	426	ALINITY	37.11	B.1.1	V3
MCoV-25543	EPI_ISL_1080912	2021-01-22	256	PANTHER	34.5	B.1.1.519	V3
MCoV-25544	EPI_ISL_1080913	2021-01-22	256	PANTHER	15.4	B.1.1.519	V3
MCoV-25545	EPI_ISL_1080914	2021-01-22	307	ALINITY	29.44	B.1.2	V3
MCoV-25546	EPI_ISL_1080915	2021-01-22	256	PANTHER	35.3	B.1.596	V3
MCoV-25551	EPI_ISL_1080920	2021-01-22	256	PANTHER	25.4	B.1.2	V3
MCoV-25552	EPI_ISL_1080921	2021-01-22	256	PANTHER	16.3	B.1.2	V3
MCoV-25553	EPI_ISL_1080922	2021-01-22	256	PANTHER	18.2	B.1.234	V3
MCoV-25554	EPI_ISL_1080923	2021-01-22	256	ALINITY	24.24	B.1.396	V3
MCoV-25555	EPI_ISL_1080924	2021-01-22	256	ALINITY	21.07	B.1.609	V3
MCoV-25556	EPI_ISL_1080925	2021-01-22	256	ALINITY	22.73	B.1.2	V3
MCoV-25557	EPI_ISL_1080926	2021-01-22	418	ALINITY	33.08	B.1.596	V3
MCoV-25558	EPI_ISL_1080927	2021-01-22	415	ALINITY	36.93	B.1.2	V3
MCoV-25564	EPI_ISL_1080942	2021-01-22	256	ALINITY	34.17	B.1.596	V3
MCoV-25565	EPI_ISL_1080946	2021-01-22	256	ALINITY	20.15	B.1.2	V3
MCoV-25566	EPI_ISL_1080951	2021-01-22	412	ALINITY	31.01	B.1.2	V3
MCoV-25567	EPI_ISL_1080955	2021-01-22	417	PANTHER	35.4	B.1	V3
MCoV-25568	EPI_ISL_1080960	2021-01-22	256	ALINITY	24.38	B.1.596	V3
MCoV-25569	EPI_ISL_1080964	2021-01-22	412	ALINITY	35.82	B.1.2	V3
MCoV-25570	EPI_ISL_1080968	2021-01-22	429	ALINITY	37.58	B.1.2	V3
MCoV-25575	EPI_ISL_1080986	2021-01-22	422	ALINITY	39.47	B.1	V3
MCoV-25576	EPI_ISL_1080987	2021-01-22	412	ALINITY	38.81	B.1	V3
MCoV-25578	EPI_ISL_1080989	2021-01-22	573	ALINITY	34.78	B.1.596	V3
MCoV-25579	EPI_ISL_1080990	2021-01-22	256	ALINITY	17.99	B.1.596	V3
MCoV-25580	EPI_ISL_1080991	2021-01-22	256	PANTHER	25.7	B.1.1.222	V3
MCoV-25582	EPI_ISL_1080993	2021-01-22	256	PANTHER	21.7	B.1.369	V3
MCoV-25587	EPI_ISL_1080998	2021-01-22	419	ALINITY	40.39	B.1.2	V3
MCoV-25588	EPI_ISL_1080999	2021-01-22	256	ALINITY	20.57	B.1.139	V3
MCoV-25590	EPI_ISL_1081001	2021-01-22	413	ALINITY	34.64	B.1.88.1	V3
MCoV-25592	EPI_ISL_1081003	2021-01-22	419	ALINITY	34.36	B.1	V3
MCoV-25593	EPI_ISL_1081004	2021-01-22	413	PANTHER	38.2	B.1.596	V3
MCoV-25594	EPI_ISL_1081005	2021-01-22	256	ALINITY	18.55	B.1.2	V3
MCoV-27928	EPI_ISL_1237710	2021-01-22	256	PANTHER	38.4	B.1.596	V3
MCoV-27929	EPI_ISL_1237711	2021-01-22	256	ALINITY	18.98	B.1.2	V3
MCoV-27930	EPI_ISL_1237712	2021-01-22	256	ALINITY	15.83	B.1.596	V3
MCoV-27931	EPI_ISL_1237713	2021-01-22	256	ALINITY	39.81	B.1	V3
MCoV-27932	EPI_ISL_1237714	2021-01-22	256	PANTHER	20.7	B.1.2	V3
MCoV-27933	EPI_ISL_1237715	2021-01-22	256	PANTHER	28.8	B.1.596	V3
MCoV-27934	EPI_ISL_1237716	2021-01-22	412	PANTHER	39.3	B.1.2	V3
MCoV-27935	EPI_ISL_1237717	2021-01-22	415	ALINITY	34.88	B.1.2	V3
MCoV-27936	EPI_ISL_1237718	2021-01-22	256	PANTHER	27.3	B.1.2	V3
MCoV-27937	EPI_ISL_1237719	2021-01-22	415	PANTHER	37.4	B.1	V3
MCoV-27938	EPI_ISL_1237720	2021-01-22	256	ALINITY	27.79	B.1.2	V3
MCoV-27945	EPI_ISL_1237727	2021-01-22	256	ALINITY	25.38	B.1.239	V3
MCoV-27946	EPI_ISL_1237728	2021-01-22	256	PANTHER	26.3	B.1.243	V3
MCoV-27947	EPI_ISL_1237729	2021-01-22	256	PANTHER	38.2	B.1.596	V3
MCoV-27948	EPI_ISL_1237730	2021-01-22	478	PANTHER	33.8	B.1.2	V3
MCoV-27949	EPI_ISL_1237731	2021-01-22	258	PANTHER	33.7	B.1.509	V3
MCoV-27950	EPI_ISL_1237732	2021-01-22	413	ALINITY	39.98	B.1.2	V3
MCoV-27999	EPI_ISL_1237781	2021-01-22	442	ALINITY	15.99	B.1.2	V3
MCoV-28000	EPI_ISL_1237782	2021-01-22	424	PANTHER	17.1	B.1.596	V3
MCoV-28001	EPI_ISL_1237783	2021-01-22	454	PANTHER	18.6	B.1.596	V3
MCoV-28002	EPI_ISL_1237784	2021-01-22	273	PANTHER	35.2	B.1.596	V3
MCoV-28003	EPI_ISL_1237785	2021-01-22	256	PANTHER	35.1	B.1.525	V3
MCoV-28004	EPI_ISL_1237786	2021-01-22	256	ALINITY	26.5	B.1.526	V3
MCoV-28005	EPI_ISL_1237787	2021-01-22	415	ALINITY	38.31	B.1.596	V3
MCoV-28006	EPI_ISL_1237788	2021-01-22	256	ALINITY	39.5	B.1.2	V3
MCoV-28007	EPI_ISL_1237789	2021-01-22	432	ALINITY	37.8	B.1.2	V3
MCoV-28008	EPI_ISL_1237790	2021-01-22	422	PANTHER	28.6	B.1	V3
MCoV-28009	EPI_ISL_1237791	2021-01-22	425	ALINITY	39.75	B.1	V3
MCoV-28010	EPI_ISL_1237792	2021-01-22	412	ALINITY	35.46	B.1.596	V3
MCoV-28011	EPI_ISL_1237793	2021-01-22	258	PANTHER	36.1	B.1.2	V3
MCoV-28012	EPI_ISL_1237794	2021-01-22	466	ALINITY	14.07	B.1.2	V3
MCoV-28013	EPI_ISL_1237795	2021-01-22	532	PANTHER	31.1	B.1.596	V3
MCoV-28014	EPI_ISL_1237796	2021-01-22	256	ALINITY	40.77	B.1.2	V3
MCoV-28015	EPI_ISL_1237797	2021-01-22	256	ALINITY	14.9	B.1.1.7	V3
MCoV-28017	EPI_ISL_1237799	2021-01-22	420	ALINITY	27.69	B.1.596	V3
MCoV-28018	EPI_ISL_1237800	2021-01-22	421	ALINITY	35.16	B.1.2	V3
MCoV-28019	EPI_ISL_1237801	2021-01-22	277	ALINITY	6.87	B.1.2	V3
MCoV-28020	EPI_ISL_1237802	2021-01-22	256	PANTHER	33.1	B.1.2	V3
MCoV-28503	EPI_ISL_1238286	2021-01-22	256	PANTHER	36.3	B.1	V3
MCoV-28511	EPI_ISL_1238294	2021-01-22	421	ALINITY	34.69	B.1.434	V3
MCoV-28512	EPI_ISL_1238295	2021-01-22	256	PANTHER	17.0	B.1.2	V3
MCoV-28513	EPI_ISL_1238296	2021-01-22	256	ALINITY	22.01	B.1.609	V3
MCoV-28514	EPI_ISL_1238297	2021-01-22	256	PANTHER	29.9	B.1.396	V3
MCoV-28515	EPI_ISL_1238298	2021-01-22	256	PANTHER	32.0	B.1.243	V3
MCoV-28523	EPI_ISL_1238307	2021-01-22	651	ALINITY	39.35	B.1	V3
MCoV-28524	EPI_ISL_1238308	2021-01-22	256	ALINITY	15.43	B.1.596	V3
MCoV-28525	EPI_ISL_1238309	2021-01-22	256	PANTHER	24.7	P.2	V3
MCoV-28535	EPI_ISL_1238319	2021-01-22	256	ALINITY	19.42	B.1.2	V3
MCoV-28536	EPI_ISL_1238320	2021-01-22	256	ALINITY	26.16	B.1.2	V3
MCoV-28537	EPI_ISL_1238321	2021-01-22	260	ALINITY	33.3	B.1.195	V3
MCoV-28538	EPI_ISL_1238322	2021-01-22	256	ALINITY	14.03	B.1.2	V3
MCoV-28547	EPI_ISL_1238331	2021-01-22	256	ALINITY	19.09	B.1.2	V3
MCoV-28548	EPI_ISL_1238332	2021-01-22	257	ALINITY	30.62	B.1.1.169	V3
MCoV-28549	EPI_ISL_1238333	2021-01-22	256	PANTHER	18.5	B.1.234	V3
MCoV-28550	EPI_ISL_1238334	2021-01-22	256	PANTHER	21.8	B.1.596	V3
MCoV-28559	EPI_ISL_1238343	2021-01-22	256	PANTHER	16.2	B.1.596	V3
MCoV-28560	EPI_ISL_1238344	2021-01-22	256	ALINITY	25.92	B.1.2	V3
MCoV-28562	EPI_ISL_1238346	2021-01-22	256	PANTHER	24.3	B.1.396	V3
MCoV-28571	EPI_ISL_1238355	2021-01-22	256	ALINITY	14.79	B.1.396	V3
MCoV-28572	EPI_ISL_1238356	2021-01-22	256	PANTHER	27.9	B.1.2	V3
MCoV-28573	EPI_ISL_1238357	2021-01-22	434	ALINITY	41.26	B.1	V3
MCoV-28574	EPI_ISL_1238358	2021-01-22	430	PANTHER	38.1	B.1	V3
MCoV-28584	EPI_ISL_1238368	2021-01-22	256	ALINITY	25.56	B.1.2	V3
MCoV-28595	EPI_ISL_1238379	2021-01-22	700	CEPHEID	34.5	B.1.596	V3
MCoV-28596	EPI_ISL_1238380	2021-01-22	303	PANTHER	32.4	B.1.2	V3
MCoV-28598	EPI_ISL_1238382	2021-01-22	256	PANTHER	21.2	B.1.2	V3
MCoV-28791	EPI_ISL_1238575	2021-01-22	256	ALINITY	27.84	B.1	V3
MCoV-28792	EPI_ISL_1238576	2021-01-22	256	ALINITY	23.48	B.1.596	V3
MCoV-28794	EPI_ISL_1238578	2021-01-22	599	ALINITY	38.56	B.1.2	V3
MCoV-28795	EPI_ISL_1238579	2021-01-22	553	ALINITY	40.42	B.1	V3
MCoV-28796	EPI_ISL_1238580	2021-01-22	256	ALINITY	24.56	B.1.596	V3
MCoV-28797	EPI_ISL_1238581	2021-01-22	256	PANTHER	17.3	B.1.1.220	V3
MCoV-28798	EPI_ISL_1238582	2021-01-22	256	PANTHER	24.5	B.1.1.432	V3
MCoV-28799	EPI_ISL_1238583	2021-01-22	256	PANTHER	16.9	B.1.577	V3
MCoV-28800	EPI_ISL_1238584	2021-01-22	472	PANTHER	37.6	B.1.596	V3
MCoV-28801	EPI_ISL_1238585	2021-01-22	256	ALINITY	18.91	B.1.2	V3
MCoV-28802	EPI_ISL_1238586	2021-01-22	256	ALINITY	16.75	B.1.2	V3
MCoV-28803	EPI_ISL_1238587	2021-01-22	256	PANTHER	21.9	B.1.1.7	V3
MCoV-28804	EPI_ISL_1238588	2021-01-22	465	ALINITY	41.9	B.1.596	V3
MCoV-28806	EPI_ISL_1238590	2021-01-22	259	ALINITY	28.4	B.1.2	V3
MCoV-28807	EPI_ISL_1238591	2021-01-22	256	PANTHER	24.9	B.1.243	V3
MCoV-28808	EPI_ISL_1238592	2021-01-22	256	ALINITY	23.81	B.1.596	V3
MCoV-28810	EPI_ISL_1238594	2021-01-22	650	ALINITY	35.34	B.1.2	V3
MCoV-28811	EPI_ISL_1238595	2021-01-22	256	PANTHER	16.7	B.1.234	V3
MCoV-28812	EPI_ISL_1238596	2021-01-22	586	ALINITY	40.03	B.1.596	V3
MCoV-28813	EPI_ISL_1238597	2021-01-22	256	PANTHER	19.9	B.1.2	V3
MCoV-28814	EPI_ISL_1238598	2021-01-22	455	PANTHER	34.9	B.1	V3
MCoV-28817	EPI_ISL_1238601	2021-01-22	359	PANTHER	30.1	B.1.509	V3
MCoV-28818	EPI_ISL_1238602	2021-01-22	256	ALINITY	14.03	B.1.2	V3
MCoV-28820	EPI_ISL_1238604	2021-01-22	533	PANTHER	38.0	B.1.2	V3
MCoV-28821	EPI_ISL_1238605	2021-01-22	302	ALINITY	34.29	B.1	V3
MCoV-28824	EPI_ISL_1238608	2021-01-22	256	ALINITY	30.1	B.1.396	V3
MCoV-28825	EPI_ISL_1238609	2021-01-22	256	ALINITY	19.43	B.1.596	V3
MCoV-28826	EPI_ISL_1238610	2021-01-22	256	PANTHER	13.3	B.1.2	V3
MCoV-28827	EPI_ISL_1238611	2021-01-22	468	PANTHER	37.9	B.1.2	V3
MCoV-28830	EPI_ISL_1238614	2021-01-22	503	PANTHER	37.8	B.1.2	V3
MCoV-28831	EPI_ISL_1238615	2021-01-22	256	ALINITY	11.99	B.1.551	V3
MCoV-28832	EPI_ISL_1238616	2021-01-22	319	PANTHER	31.6	B.1.2	V3
MCoV-28833	EPI_ISL_1238617	2021-01-22	257	ALINITY	31.35	B.1.2	V3
MCoV-28835	EPI_ISL_1238618	2021-01-22	256	ALINITY	12.5	B.1.2	V3
MCoV-28836	EPI_ISL_1238619	2021-01-22	272	ALINITY	40.46	B.1.596	V3
MCoV-28837	EPI_ISL_1238620	2021-01-22	256	ALINITY	24.95	B.1.2	V3
MCoV-28849	EPI_ISL_1238632	2021-01-22	256	PANTHER	37.2	B.1.2	V3
MCoV-28850	EPI_ISL_1238633	2021-01-22	263	ALINITY	26.74	B.1.234	V3
MCoV-28860	EPI_ISL_1238643	2021-01-22	256	ALINITY	28.04	P.2	V3
MCoV-28861	EPI_ISL_1238644	2021-01-22	427	ALINITY	36.0	B.1	V3
MCoV-28862	EPI_ISL_1238645	2021-01-22	256	ALINITY	25.91	B.1.595	V3
MCoV-29909	EPI_ISL_1304463	2021-01-22	256	ALINITY	24.35	B.1.234	V3
MCoV-28924	EPI_ISL_1238707	2021-01-23	451	ALINITY	21.83	B.1.580	V3
MCoV-29657	EPI_ISL_1304213	2021-01-23	256	ALINITY	27.22	B.1.2	V3
MCoV-29661	EPI_ISL_1304217	2021-01-23	421	ALINITY	31.6	B.1.596	V3
MCoV-29662	EPI_ISL_1304218	2021-01-23	494	ALINITY	32.38	B.1.2	V3
MCoV-29672	EPI_ISL_1304228	2021-01-23	600	ALINITY	38.56	B.1	V3
MCoV-29674	EPI_ISL_1304230	2021-01-23	256	ALINITY	13.95	B.1.2	V3
MCoV-29676	EPI_ISL_1304232	2021-01-23	256	ALINITY	21.95	B.1.596	V3
MCoV-29685	EPI_ISL_1304241	2021-01-23	421	ALINITY	34.99	B.1	V3
MCoV-29689	EPI_ISL_1304245	2021-01-23	300	ALINITY	33.44	B.1.2	V3
MCoV-29700	EPI_ISL_1304256	2021-01-23	256	ALINITY	18.23	B.1.2	V3
MCoV-29702	EPI_ISL_1304258	2021-01-23	256	ALINITY	18.11	B.1.595	V3
MCoV-29708	EPI_ISL_1304264	2021-01-23	410	ALINITY	38.08	B.1.1.7	V3
MCoV-29713	EPI_ISL_1304269	2021-01-23	256	ALINITY	20.88	B.1	V3
MCoV-29721	EPI_ISL_1304277	2021-01-23	256	ALINITY	17.84	B.1.596	V3
MCoV-29725	EPI_ISL_1304281	2021-01-23	256	ALINITY	16.85	B.1.1.519	V3
MCoV-29726	EPI_ISL_1304282	2021-01-23	256	ALINITY	37.72	B.1.2	V3
MCoV-29733	EPI_ISL_1304289	2021-01-23	256	ALINITY	19.16	B.1.2	V3
MCoV-29736	EPI_ISL_1304292	2021-01-23	261	ALINITY	31.23	B.1.1.222	V3
MCoV-29738	EPI_ISL_1304294	2021-01-23	256	ALINITY	23.89	B.1.2	V3
MCoV-29747	EPI_ISL_1304303	2021-01-23	257	ALINITY	36.68	B.1.2	V3
MCoV-29749	EPI_ISL_1304305	2021-01-23	256	ALINITY	36.91	B.1.2	V3
MCoV-29851	EPI_ISL_1304406	2021-01-23	256	ALINITY	23.97	B.1.2	V3
MCoV-29901	EPI_ISL_1304455	2021-01-23	256	ALINITY	20.04	B.1.2	V3
MCoV-29922	EPI_ISL_1304476	2021-01-23	258	ALINITY	36.81	B.1.596	V3
MCoV-29925	EPI_ISL_1304479	2021-01-23	256	ALINITY	21.22	B.1.596	V3
MCoV-29934	EPI_ISL_1304488	2021-01-23	256	ALINITY	26.0	B.1.2	V3
MCoV-29940	EPI_ISL_1304494	2021-01-23	500	ALINITY	36.15	B.1	V3
MCoV-29945	EPI_ISL_1304499	2021-01-23	256	ALINITY	29.96	B.1.2	V3
MCoV-29950	EPI_ISL_1304504	2021-01-23	256	ALINITY	24.85	B.1.2	V3
MCoV-29951	EPI_ISL_1304505	2021-01-23	256	ALINITY	19.92	B.1.2	V3
MCoV-29956	EPI_ISL_1304510	2021-01-23	256	ALINITY	19.62	B.1.2	V3
MCoV-29961	EPI_ISL_1304515	2021-01-23	256	ALINITY	23.65	B.1.596	V3
MCoV-29981	EPI_ISL_1304535	2021-01-23	256	ALINITY	29.88	B.1.2	V3
MCoV-29986	EPI_ISL_1304540	2021-01-23	256	ALINITY	18.48	B.1.2	V3
MCoV-29987	EPI_ISL_1304541	2021-01-23	256	ALINITY	26.86	B.1.1.362	V3
MCoV-29992	EPI_ISL_1304546	2021-01-23	294	ALINITY	32.06	B.1	V3
MCoV-29993	EPI_ISL_1304547	2021-01-23	416	ALINITY	31.37	B.1	V3
MCoV-29997	EPI_ISL_1304551	2021-01-23	256	ALINITY	16.86	B.1.596	V3
MCoV-29999	EPI_ISL_1304553	2021-01-23	256	ALINITY	17.61	B.1.2	V3
MCoV-30006	EPI_ISL_1304560	2021-01-23	438	ALINITY	31.61	B.1.582	V3
MCoV-30008	EPI_ISL_1304562	2021-01-23	256	ALINITY	18.62	B.1.582	V3
MCoV-30016	EPI_ISL_1304570	2021-01-23	256	ALINITY	21.69	B.1.243	V3
MCoV-30020	EPI_ISL_1304573	2021-01-23	256	ALINITY	23.26	B.1.2	V3
MCoV-30030	EPI_ISL_1304583	2021-01-23	256	CEPHEID	22.2	B.1.427	V3
MCoV-30031	EPI_ISL_1304584	2021-01-23	256	ALINITY	19.07	B.1.396	V3
MCoV-30034	EPI_ISL_1304587	2021-01-23	256	ALINITY	20.97	B.1.1.519	V3
MCoV-29655	EPI_ISL_1304211	2021-01-24	256	ALINITY	21.97	B.1.596	V3
MCoV-29656	EPI_ISL_1304212	2021-01-24	256	ALINITY	27.05	B.1.2	V3
MCoV-29659	EPI_ISL_1304215	2021-01-24	256	ALINITY	21.91	B.1.609	V3
MCoV-29660	EPI_ISL_1304216	2021-01-24	256	ALINITY	28.98	B.1.1.519	V3
MCoV-29663	EPI_ISL_1304219	2021-01-24	256	ALINITY	28.18	B.1.561	V3
MCoV-29664	EPI_ISL_1304220	2021-01-24	256	ALINITY	32.34	B.1.2	V3
MCoV-29665	EPI_ISL_1304221	2021-01-24	473	ALINITY	40.83	B.1.596	V3
MCoV-29668	EPI_ISL_1304224	2021-01-24	256	ALINITY	27.76	B.1.189	V3
MCoV-29669	EPI_ISL_1304225	2021-01-24	256	PANTHER	23.6	B.1.575	V3
MCoV-29670	EPI_ISL_1304226	2021-01-24	256	ALINITY	14.72	B.1.2	V3
MCoV-29671	EPI_ISL_1304227	2021-01-24	256	ALINITY	21.97	B.1.1.7	V3
MCoV-29675	EPI_ISL_1304231	2021-01-24	259	ALINITY	39.26	B.1.596	V3
MCoV-29677	EPI_ISL_1304233	2021-01-24	256	PANTHER	38.1	B.1.2	V3
MCoV-29679	EPI_ISL_1304235	2021-01-24	256	ALINITY	21.37	B.1.596	V3
MCoV-29680	EPI_ISL_1304236	2021-01-24	271	ALINITY	22.37	B.1	V3
MCoV-29682	EPI_ISL_1304238	2021-01-24	376	ALINITY	32.91	B.1.1.7	V3
MCoV-29683	EPI_ISL_1304239	2021-01-24	256	ALINITY	20.57	B.1.596	V3
MCoV-29684	EPI_ISL_1304240	2021-01-24	256	ALINITY	40.73	B.1.2	V3
MCoV-29686	EPI_ISL_1304242	2021-01-24	256	ALINITY	28.94	B.1.1.519	V3
MCoV-29691	EPI_ISL_1304247	2021-01-24	256	ALINITY	24.34	B.1.595	V3
MCoV-29692	EPI_ISL_1304248	2021-01-24	256	ALINITY	27.54	B.1.596	V3
MCoV-29697	EPI_ISL_1304253	2021-01-24	256	ALINITY	24.0	B.1.1.7	V3
MCoV-29698	EPI_ISL_1304254	2021-01-24	417	ALINITY	35.48	B.1.596	V3
MCoV-29699	EPI_ISL_1304255	2021-01-24	257	ALINITY	33.71	B.1.2	V3
MCoV-29703	EPI_ISL_1304259	2021-01-24	256	ALINITY	21.59	B.1.582	V3
MCoV-29707	EPI_ISL_1304263	2021-01-24	256	PANTHER	34.5	B.1	V3
MCoV-29710	EPI_ISL_1304266	2021-01-24	256	PANTHER	17.9	B.1.2	V3
MCoV-29711	EPI_ISL_1304267	2021-01-24	256	ALINITY	15.06	B.1.596	V3
MCoV-29715	EPI_ISL_1304271	2021-01-24	256	ALINITY	21.58	B.1.2	V3
MCoV-29716	EPI_ISL_1304272	2021-01-24	482	ALINITY	38.12	B.1.596	V3
MCoV-29717	EPI_ISL_1304273	2021-01-24	256	ALINITY	22.28	B.1	V3
MCoV-29719	EPI_ISL_1304275	2021-01-24	256	ALINITY	22.0	B.1.243	V3
MCoV-29720	EPI_ISL_1304276	2021-01-24	256	ALINITY	24.61	B.1.1.7	V3
MCoV-29722	EPI_ISL_1304278	2021-01-24	256	ALINITY	32.49	B.1.311	V3
MCoV-29724	EPI_ISL_1304280	2021-01-24	256	ALINITY	29.13	B.1.429	V3
MCoV-29727	EPI_ISL_1304283	2021-01-24	256	ALINITY	15.46	B.1.571	V3
MCoV-29728	EPI_ISL_1304284	2021-01-24	256	ALINITY	21.96	B.1.2	V3
MCoV-29729	EPI_ISL_1304285	2021-01-24	256	ALINITY	18.15	B.1.243	V3
MCoV-29735	EPI_ISL_1304291	2021-01-24	256	PANTHER	22.4	B.1.2	V3
MCoV-29737	EPI_ISL_1304293	2021-01-24	256	PANTHER	26.1	B.1.2	V3
MCoV-29739	EPI_ISL_1304295	2021-01-24	256	ALINITY	16.61	B.1.243	V3
MCoV-29740	EPI_ISL_1304296	2021-01-24	478	ALINITY	38.14	B.1.596	V3
MCoV-29741	EPI_ISL_1304297	2021-01-24	256	PANTHER	13.4	B.1.2	V3
MCoV-29743	EPI_ISL_1304299	2021-01-24	256	ALINITY	18.23	B.1.596	V3
MCoV-29744	EPI_ISL_1304300	2021-01-24	256	ALINITY	13.21	P.2	V3
MCoV-29746	EPI_ISL_1304302	2021-01-24	256	ALINITY	14.68	B.1.2	V3
MCoV-29750	EPI_ISL_1304306	2021-01-24	259	ALINITY	34.65	B.1.2	V3
MCoV-29946	EPI_ISL_1304500	2021-01-24	256	ALINITY	19.97	B.1.2	V3
MCoV-29957	EPI_ISL_1304511	2021-01-24	266	ALINITY	30.18	B.1.429	V3
MCoV-29963	EPI_ISL_1304517	2021-01-24	256	ALINITY	19.96	B.1.1.434	V3
MCoV-29971	EPI_ISL_1304525	2021-01-24	256	ALINITY	26.26	B.1.2	V3
MCoV-29972	EPI_ISL_1304526	2021-01-24	256	ALINITY	28.35	B.1.2	V3
MCoV-29980	EPI_ISL_1304534	2021-01-24	256	ALINITY	20.34	B.1.1.7	V3
MCoV-29984	EPI_ISL_1304538	2021-01-24	317	ALINITY	27.82	B.1.596	V3
MCoV-29985	EPI_ISL_1304539	2021-01-24	256	ALINITY	23.26	B.1.2	V3
MCoV-29996	EPI_ISL_1304550	2021-01-24	256	PANTHER	26.0	B.1.2	V3
MCoV-30011	EPI_ISL_1304565	2021-01-24	256	ALINITY	22.64	B.1.427	V3
MCoV-30019	EPI_ISL_1304572	2021-01-24	337	ALINITY	31.17	B.1.2	V3
MCoV-30022	EPI_ISL_1304575	2021-01-24	484	PANTHER	34.0	B.1.234	V3
MCoV-30033	EPI_ISL_1304586	2021-01-24	626	ALINITY	38.55	B.1.2	V3
MCoV-24996	EPI_ISL_1079610	2021-01-25	256	PANTHER	13.9	B.1.2	V3
MCoV-28027	EPI_ISL_1237809	2021-01-25	256	ALINITY	23.58	B.1.1.7	V3
MCoV-28028	EPI_ISL_1237810	2021-01-25	256	ALINITY	40.37	B.1.2	V3
MCoV-28031	EPI_ISL_1237813	2021-01-25	256	ALINITY	38.75	B.1.243	V3
MCoV-28032	EPI_ISL_1237814	2021-01-25	257	PANTHER	33.4	B.1.2	V3
MCoV-28035	EPI_ISL_1237817	2021-01-25	256	PANTHER	28.4	B.1.2	V3
MCoV-28036	EPI_ISL_1237818	2021-01-25	418	ALINITY	30.67	B.1.565	V3
MCoV-28037	EPI_ISL_1237819	2021-01-25	256	ALINITY	35.47	P.2	V3
MCoV-28038	EPI_ISL_1237820	2021-01-25	421	ALINITY	32.08	None	V3
MCoV-28040	EPI_ISL_1237822	2021-01-25	256	PANTHER	21.2	B.1.1.7	V3
MCoV-28041	EPI_ISL_1237823	2021-01-25	417	PANTHER	20.3	B.1	V3
MCoV-28042	EPI_ISL_1237824	2021-01-25	427	PANTHER	18.9	B.1	V3
MCoV-28044	EPI_ISL_1237826	2021-01-25	256	ALINITY	22.06	B.1.429	V3
MCoV-28045	EPI_ISL_1237827	2021-01-25	256	PANTHER	34.2	B.1.1.7	V3
MCoV-28047	EPI_ISL_1237829	2021-01-25	256	PANTHER	33.1	B.1.596	V3
MCoV-28049	EPI_ISL_1237831	2021-01-25	256	PANTHER	31.8	B.1.565	V3
MCoV-28053	EPI_ISL_1237835	2021-01-25	419	ALINITY	14.63	B.1.2	V3
MCoV-28056	EPI_ISL_1237838	2021-01-25	429	ALINITY	14.81	B.1.2	V3
MCoV-28057	EPI_ISL_1237839	2021-01-25	414	ALINITY	16.87	B.1.2	V3
MCoV-28058	EPI_ISL_1237840	2021-01-25	256	ALINITY	19.52	B.1.2	V3
MCoV-28059	EPI_ISL_1237841	2021-01-25	258	ALINITY	39.24	B.1.596	V3
MCoV-28061	EPI_ISL_1237843	2021-01-25	419	PANTHER	26.9	B.1.596	V3
MCoV-28063	EPI_ISL_1237845	2021-01-25	256	ALINITY	22.22	B.1.588	V3
MCoV-28064	EPI_ISL_1237846	2021-01-25	256	ALINITY	38.72	B.1.1.7	V3
MCoV-28065	EPI_ISL_1237847	2021-01-25	256	PANTHER	36.4	B.1.2	V3
MCoV-28066	EPI_ISL_1237848	2021-01-25	258	ALINITY	33.56	B.1.2	V3
MCoV-28067	EPI_ISL_1237849	2021-01-25	415	ALINITY	37.12	B.1	V3
MCoV-28068	EPI_ISL_1237850	2021-01-25	256	ALINITY	19.67	B.1.2	V3
MCoV-28069	EPI_ISL_1237851	2021-01-25	256	ALINITY	38.06	B.1.2	V3
MCoV-28070	EPI_ISL_1237852	2021-01-25	256	ALINITY	23.27	B.1.1.7	V3
MCoV-28073	EPI_ISL_1237855	2021-01-25	256	ALINITY	39.38	B.1.429	V3
MCoV-28075	EPI_ISL_1237857	2021-01-25	258	ALINITY	35.44	B.1.588	V3
MCoV-28076	EPI_ISL_1237858	2021-01-25	430	ALINITY	23.08	B.1.2	V3
MCoV-28077	EPI_ISL_1237859	2021-01-25	256	ALINITY	29.44	B.1.596	V3
MCoV-28078	EPI_ISL_1237860	2021-01-25	256	ALINITY	22.21	B.1.596	V3
MCoV-28079	EPI_ISL_1237861	2021-01-25	256	ALINITY	30.26	B.1.1.7	V3
MCoV-28080	EPI_ISL_1237862	2021-01-25	256	PANTHER	32.3	B.1.596	V3
MCoV-28081	EPI_ISL_1237863	2021-01-25	427	ALINITY	20.28	B.1.2	V3
MCoV-28082	EPI_ISL_1237864	2021-01-25	256	ALINITY	16.36	B.1.2	V3
MCoV-28084	EPI_ISL_1237866	2021-01-25	258	ALINITY	27.88	B.1.596	V3
MCoV-28085	EPI_ISL_1237867	2021-01-25	256	ALINITY	18.65	B.1.2	V3
MCoV-28089	EPI_ISL_1237871	2021-01-25	411	PANTHER	38.7	B.1.2	V3
MCoV-28091	EPI_ISL_1237873	2021-01-25	256	ALINITY	34.39	B.1.2	V3
MCoV-28092	EPI_ISL_1237874	2021-01-25	256	PANTHER	34.9	B.1.427	V3
MCoV-28094	EPI_ISL_1237876	2021-01-25	256	ALINITY	36.27	B.1.234	V3
MCoV-28516	EPI_ISL_1238299	2021-01-25	323	ALINITY	32.75	B.1.2	V3
MCoV-28517	EPI_ISL_1238300	2021-01-25	256	ALINITY	13.12	B.1.234	V3
MCoV-28518	EPI_ISL_1238301	2021-01-25	708	PANTHER	36.0	B.1	V3
MCoV-28528	EPI_ISL_1238312	2021-01-25	257	ALINITY	30.23	B.1	V3
MCoV-28530	EPI_ISL_1238314	2021-01-25	256	PANTHER	17.9	B.1.234	V3
MCoV-28540	EPI_ISL_1238324	2021-01-25	256	PANTHER	29.2	B.1.596	V3
MCoV-28541	EPI_ISL_1238325	2021-01-25	742	PANTHER	38.3	B.1	V3
MCoV-28565	EPI_ISL_1238349	2021-01-25	425	ALINITY	38.88	B.1.1	V3
MCoV-28839	EPI_ISL_1238622	2021-01-25	256	ALINITY	37.12	B.1.234	V3
MCoV-28840	EPI_ISL_1238623	2021-01-25	295	PANTHER	30.9	B.1.2	V3
MCoV-28841	EPI_ISL_1238624	2021-01-25	256	ALINITY	23.42	B.1.596	V3
MCoV-28842	EPI_ISL_1238625	2021-01-25	256	ALINITY	25.15	B.1.2	V3
MCoV-28843	EPI_ISL_1238626	2021-01-25	268	ALINITY	30.32	None	V3
MCoV-28844	EPI_ISL_1238627	2021-01-25	441	PANTHER	41.7	B.1.2	V3
MCoV-28845	EPI_ISL_1238628	2021-01-25	256	ALINITY	25.95	B.1.2	V3
MCoV-28847	EPI_ISL_1238630	2021-01-25	256	ALINITY	17.78	B.1.2	V3
MCoV-28851	EPI_ISL_1238634	2021-01-25	257	PANTHER	28.3	B.1.2	V3
MCoV-28852	EPI_ISL_1238635	2021-01-25	435	ALINITY	38.87	B.1.2	V3
MCoV-28858	EPI_ISL_1238641	2021-01-25	256	ALINITY	19.95	B.1.1.198	V3
MCoV-28859	EPI_ISL_1238642	2021-01-25	256	PANTHER	22.4	B.1.2	V3
MCoV-28866	EPI_ISL_1238649	2021-01-25	256	ALINITY	17.14	B.1.2	V3
MCoV-28869	EPI_ISL_1238652	2021-01-25	256	ALINITY	23.59	B.1.1.519	V3
MCoV-28870	EPI_ISL_1238653	2021-01-25	256	PANTHER	28.0	B.1.2	V3
MCoV-28871	EPI_ISL_1238654	2021-01-25	259	PANTHER	34.0	B.1	V3
MCoV-28872	EPI_ISL_1238655	2021-01-25	256	ALINITY	20.8	B.1.2	V3
MCoV-28873	EPI_ISL_1238656	2021-01-25	441	ALINITY	39.48	B.1.2	V3
MCoV-28874	EPI_ISL_1238657	2021-01-25	436	ALINITY	39.25	B.1.596	V3
MCoV-28875	EPI_ISL_1238658	2021-01-25	256	ALINITY	17.94	B.1.243	V3
MCoV-28878	EPI_ISL_1238661	2021-01-25	256	PANTHER	25.0	B.1.2	V3
MCoV-28880	EPI_ISL_1238663	2021-01-25	256	ALINITY	26.28	B.1.2	V3
MCoV-28883	EPI_ISL_1238666	2021-01-25	256	ALINITY	29.74	B.1.2	V3
MCoV-28885	EPI_ISL_1238668	2021-01-25	256	PANTHER	19.5	B.1.1.316	V3
MCoV-28886	EPI_ISL_1238669	2021-01-25	256	ALINITY	25.01	P.2	V3
MCoV-28888	EPI_ISL_1238671	2021-01-25	417	PANTHER	32.4	B.1.596	V3
MCoV-28889	EPI_ISL_1238672	2021-01-25	519	ALINITY	31.41	B.1	V3
MCoV-28890	EPI_ISL_1238673	2021-01-25	466	ALINITY	18.19	B.1	V3
MCoV-28891	EPI_ISL_1238674	2021-01-25	410	ALINITY	18.0	B.1	V3
MCoV-28892	EPI_ISL_1238675	2021-01-25	443	PANTHER	18.8	B.1.596	V3
MCoV-28893	EPI_ISL_1238676	2021-01-25	444	ALINITY	30.13	B.1	V3
MCoV-28894	EPI_ISL_1238677	2021-01-25	429	ALINITY	37.99	B.1	V3
MCoV-28897	EPI_ISL_1238680	2021-01-25	528	ALINITY	15.34	B.1.596	V3
MCoV-28898	EPI_ISL_1238681	2021-01-25	420	ALINITY	15.48	B.1	V3
MCoV-28899	EPI_ISL_1238682	2021-01-25	419	ALINITY	24.26	B.1.580	V3
MCoV-28900	EPI_ISL_1238683	2021-01-25	418	ALINITY	40.52	B.1.596	V3
MCoV-28902	EPI_ISL_1238685	2021-01-25	445	ALINITY	26.99	B.1	V3
MCoV-28905	EPI_ISL_1238688	2021-01-25	459	ALINITY	31.43	B.1.580	V3
MCoV-28907	EPI_ISL_1238690	2021-01-25	429	ALINITY	15.4	B.1	V3
MCoV-28908	EPI_ISL_1238691	2021-01-25	451	ALINITY	41.4	B.1	V3
MCoV-28910	EPI_ISL_1238693	2021-01-25	437	ALINITY	36.63	B.1	V3
MCoV-28912	EPI_ISL_1238695	2021-01-25	434	PANTHER	29.2	B.1	V3
MCoV-28913	EPI_ISL_1238696	2021-01-25	484	ALINITY	14.36	B.1	V3
MCoV-28914	EPI_ISL_1238697	2021-01-25	530	PANTHER	22.5	B.1.596	V3
MCoV-28915	EPI_ISL_1238698	2021-01-25	494	ALINITY	35.57	B.1.596	V3
MCoV-28919	EPI_ISL_1238702	2021-01-25	458	PANTHER	40.2	B.1.596	V3
MCoV-28923	EPI_ISL_1238706	2021-01-25	414	ALINITY	22.22	B.1.2	V3
MCoV-28925	EPI_ISL_1238708	2021-01-25	605	ALINITY	41.96	B.1.596	V3
MCoV-28928	EPI_ISL_1238711	2021-01-25	482	ALINITY	22.86	B.1	V3
MCoV-28929	EPI_ISL_1238712	2021-01-25	614	ALINITY	18.77	B.1.2	V3
MCoV-28933	EPI_ISL_1238716	2021-01-25	478	ALINITY	40.04	B.1.596	V3
MCoV-28934	EPI_ISL_1238717	2021-01-25	477	PANTHER	20.9	B.1	V3
MCoV-28937	EPI_ISL_1238720	2021-01-25	430	ALINITY	15.15	B.1.2	V3
MCoV-28938	EPI_ISL_1238721	2021-01-25	446	ALINITY	26.0	B.1.2	V3
MCoV-28942	EPI_ISL_1238725	2021-01-25	469	ALINITY	11.72	B.1.596	V3
MCoV-28943	EPI_ISL_1238726	2021-01-25	638	PANTHER	34.6	B.1.596	V3
MCoV-28944	EPI_ISL_1238727	2021-01-25	430	ALINITY	17.66	B.1.596	V3
MCoV-28945	EPI_ISL_1238728	2021-01-25	515	ALINITY	11.1	B.1.596	V3
MCoV-28946	EPI_ISL_1238729	2021-01-25	427	ALINITY	19.48	B.1.596	V3
MCoV-28948	EPI_ISL_1238731	2021-01-25	425	PANTHER	23.0	B.1	V3
MCoV-28953	EPI_ISL_1238736	2021-01-25	434	ALINITY	23.65	B.1.596	V3
MCoV-28954	EPI_ISL_1238737	2021-01-25	466	ALINITY	39.07	B.1.596	V3
MCoV-28955	EPI_ISL_1238738	2021-01-25	434	ALINITY	35.56	B.1	V3
MCoV-29350	EPI_ISL_1303906	2021-01-25	256	PANTHER	23.1	B.1.2	V3
MCoV-29463	EPI_ISL_1304019	2021-01-25	497	ALINITY	38.18	B.1.2	V3
MCoV-29464	EPI_ISL_1304020	2021-01-25	256	ALINITY	15.14	B.1.429	V3
MCoV-29466	EPI_ISL_1304022	2021-01-25	256	ALINITY	32.02	B.1.2	V3
MCoV-29467	EPI_ISL_1304023	2021-01-25	256	ALINITY	26.74	B.1.596	V3
MCoV-29473	EPI_ISL_1304029	2021-01-25	256	ALINITY	20.6	B.1.2	V3
MCoV-29475	EPI_ISL_1304031	2021-01-25	257	ALINITY	34.99	B.1.2	V3
MCoV-29479	EPI_ISL_1304035	2021-01-25	256	ALINITY	17.19	B.1.2	V3
MCoV-29480	EPI_ISL_1304036	2021-01-25	447	PANTHER	35.1	B.1.2	V3
MCoV-29481	EPI_ISL_1304037	2021-01-25	256	PANTHER	20.8	B.1.396	V3
MCoV-29482	EPI_ISL_1304038	2021-01-25	256	PANTHER	27.2	B.1.2	V3
MCoV-29486	EPI_ISL_1304042	2021-01-25	486	PANTHER	37.0	B.1.2	V3
MCoV-29487	EPI_ISL_1304043	2021-01-25	256	ALINITY	16.39	B.1.2	V3
MCoV-29491	EPI_ISL_1304047	2021-01-25	256	ALINITY	13.53	B.1.2	V3
MCoV-29493	EPI_ISL_1304049	2021-01-25	456	ALINITY	34.18	B.1.2	V3
MCoV-29494	EPI_ISL_1304050	2021-01-25	448	ALINITY	40.59	B.1.596	V3
MCoV-29497	EPI_ISL_1304053	2021-01-25	296	ALINITY	39.06	None	V3
MCoV-29502	EPI_ISL_1304058	2021-01-25	256	ALINITY	14.6	B.1.427	V3
MCoV-29503	EPI_ISL_1304059	2021-01-25	256	ALINITY	24.86	B.1.234	V3
MCoV-29504	EPI_ISL_1304060	2021-01-25	256	PANTHER	18.5	B.1.596	V3
MCoV-29511	EPI_ISL_1304067	2021-01-25	256	ALINITY	12.66	B.1.596	V3
MCoV-29512	EPI_ISL_1304068	2021-01-25	259	ALINITY	30.55	B.1.2	V3
MCoV-29513	EPI_ISL_1304069	2021-01-25	256	ALINITY	21.79	B.1.2	V3
MCoV-29514	EPI_ISL_1304070	2021-01-25	256	PANTHER	28.4	B.1.596	V3
MCoV-29515	EPI_ISL_1304071	2021-01-25	256	ALINITY	24.31	B.1.596	V3
MCoV-29516	EPI_ISL_1304072	2021-01-25	256	ALINITY	17.54	B.1.2	V3
MCoV-29518	EPI_ISL_1304074	2021-01-25	256	PANTHER	18.2	B.1.2	V3
MCoV-29520	EPI_ISL_1304076	2021-01-25	649	ALINITY	40.47	B.1.2	V3
MCoV-29521	EPI_ISL_1304077	2021-01-25	427	ALINITY	36.97	B.1.596	V3
MCoV-29526	EPI_ISL_1304082	2021-01-25	256	ALINITY	25.68	B.1.609	V3
MCoV-29527	EPI_ISL_1304083	2021-01-25	256	PANTHER	33.1	B.1.517	V3
MCoV-29533	EPI_ISL_1304089	2021-01-25	256	ALINITY	37.95	B.1.2	V3
MCoV-29535	EPI_ISL_1304091	2021-01-25	256	ALINITY	18.03	B.1.2	V3
MCoV-29537	EPI_ISL_1304093	2021-01-25	256	ALINITY	17.06	B.1	V3
MCoV-29538	EPI_ISL_1304094	2021-01-25	256	ALINITY	20.1	B.1.1.7	V3
MCoV-29542	EPI_ISL_1304098	2021-01-25	256	ALINITY	40.62	B.1	V3
MCoV-29545	EPI_ISL_1304101	2021-01-25	465	ALINITY	35.44	B.1.1	V3
MCoV-29547	EPI_ISL_1304103	2021-01-25	256	PANTHER	35.3	B.1	V3
MCoV-29548	EPI_ISL_1304104	2021-01-25	256	ALINITY	24.69	B.1.2	V3
MCoV-29552	EPI_ISL_1304108	2021-01-25	566	ALINITY	41.49	B.1.2	V3
MCoV-29557	EPI_ISL_1304113	2021-01-25	256	ALINITY	18.32	B.1.1.222	V3
MCoV-29673	EPI_ISL_1304229	2021-01-25	256	PANTHER	34.6	B.1.2	V3
MCoV-29948	EPI_ISL_1304502	2021-01-25	256	PANTHER	30.6	B.1.596	V3
MCoV-29949	EPI_ISL_1304503	2021-01-25	280	ALINITY	30.84	B.1.1.519	V3
MCoV-30010	EPI_ISL_1304564	2021-01-25	256	ALINITY	22.99	B.1.243	V3
MCoV-30028	EPI_ISL_1304581	2021-01-25	256	PANTHER	17.3	B.1.596	V3
MCoV-24880	EPI_ISL_1079494	2021-01-26	420	ALINITY	39.0	B.1.2	V3
MCoV-27305	EPI_ISL_1237087	2021-01-26	413	ALINITY	16.53	B.1.2	V3
MCoV-28877	EPI_ISL_1238660	2021-01-26	462	PANTHER	37.5	B.1.596	V3
MCoV-29278	EPI_ISL_1303836	2021-01-26	256	ALINITY	14.59	B.1.596	V3
MCoV-29280	EPI_ISL_1303838	2021-01-26	256	ALINITY	16.54	B.1.243	V3
MCoV-29281	EPI_ISL_1303839	2021-01-26	256	ALINITY	17.06	B.1.2	V3
MCoV-29282	EPI_ISL_1303840	2021-01-26	256	ALINITY	15.0	B.1.243	V3
MCoV-29289	EPI_ISL_1303847	2021-01-26	256	ALINITY	19.3	B.1.429	V3
MCoV-29290	EPI_ISL_1303848	2021-01-26	256	ALINITY	19.11	B.1.234	V3
MCoV-29292	EPI_ISL_1303849	2021-01-26	256	ALINITY	29.31	B.1.2	V3
MCoV-29294	EPI_ISL_1303851	2021-01-26	257	PANTHER	32.2	B.1.2	V3
MCoV-29301	EPI_ISL_1303858	2021-01-26	256	ALINITY	22.15	B.1.596	V3
MCoV-29302	EPI_ISL_1303859	2021-01-26	256	ALINITY	22.48	B.1.429	V3
MCoV-29303	EPI_ISL_1303860	2021-01-26	256	ALINITY	21.27	B.1.1.7	V3
MCoV-29304	EPI_ISL_1303861	2021-01-26	272	ALINITY	36.71	B.1.2	V3
MCoV-29313	EPI_ISL_1303870	2021-01-26	707	ALINITY	35.71	B.1.596	V3
MCoV-29315	EPI_ISL_1303872	2021-01-26	256	PANTHER	26.8	B.1.1.519	V3
MCoV-29324	EPI_ISL_1303881	2021-01-26	256	ALINITY	27.77	B.1.609	V3
MCoV-29326	EPI_ISL_1303883	2021-01-26	256	ALINITY	24.69	B.1.1.198	V3
MCoV-29328	EPI_ISL_1303885	2021-01-26	256	ALINITY	14.11	B.1.2	V3
MCoV-29329	EPI_ISL_1303886	2021-01-26	256	ALINITY	11.83	B.1.596	V3
MCoV-29330	EPI_ISL_1303887	2021-01-26	256	ALINITY	22.87	B.1.234	V3
MCoV-29332	EPI_ISL_1303889	2021-01-26	256	ALINITY	28.77	B.1.2	V3
MCoV-29336	EPI_ISL_1303893	2021-01-26	434	ALINITY	32.67	B.1.1	V3
MCoV-29337	EPI_ISL_1303894	2021-01-26	458	ALINITY	34.27	B.1.2	V3
MCoV-29338	EPI_ISL_1303895	2021-01-26	424	PANTHER	33.1	B.1.609	V3
MCoV-29339	EPI_ISL_1303896	2021-01-26	256	ALINITY	18.34	B.1.2	V3
MCoV-29340	EPI_ISL_1303897	2021-01-26	256	ALINITY	35.72	B.1.2	V3
MCoV-29341	EPI_ISL_1303898	2021-01-26	256	ALINITY	11.74	B.1.2	V3
MCoV-29342	EPI_ISL_1303899	2021-01-26	256	ALINITY	21.9	B.1.1.519	V3
MCoV-29348	EPI_ISL_1305773	2021-01-26	256	ALINITY	31.07	B.1.2	V3
MCoV-29349	EPI_ISL_1303905	2021-01-26	313	ALINITY	33.33	B.1.2	V3
MCoV-29351	EPI_ISL_1303907	2021-01-26	656	ALINITY	32.03	B.1.2	V3
MCoV-29352	EPI_ISL_1303908	2021-01-26	256	ALINITY	19.59	B.1.2	V3
MCoV-29353	EPI_ISL_1303909	2021-01-26	581	PANTHER	38.1	B.1	V3
MCoV-29360	EPI_ISL_1303916	2021-01-26	434	ALINITY	39.25	B.1.2	V3
MCoV-29361	EPI_ISL_1303917	2021-01-26	256	ALINITY	15.35	B.1.429	V3
MCoV-29363	EPI_ISL_1303919	2021-01-26	332	ALINITY	32.79	B.1.2	V3
MCoV-29364	EPI_ISL_1303920	2021-01-26	257	ALINITY	33.32	B.1.2	V3
MCoV-29366	EPI_ISL_1303922	2021-01-26	505	ALINITY	35.82	B.1	V3
MCoV-29367	EPI_ISL_1303923	2021-01-26	704	ALINITY	34.12	B.1	V3
MCoV-29372	EPI_ISL_1303928	2021-01-26	256	ALINITY	15.31	B.1.2	V3
MCoV-29373	EPI_ISL_1303929	2021-01-26	726	ALINITY	38.53	B.1	V3
MCoV-29375	EPI_ISL_1303931	2021-01-26	256	ALINITY	20.5	B.1.1.7	V3
MCoV-29377	EPI_ISL_1303933	2021-01-26	256	ALINITY	26.95	B.1.2	V3
MCoV-29381	EPI_ISL_1303937	2021-01-26	442	ALINITY	38.73	B.1.2	V3
MCoV-29382	EPI_ISL_1303938	2021-01-26	475	ALINITY	39.31	B.1.2	V3
MCoV-29383	EPI_ISL_1303939	2021-01-26	256	ALINITY	11.97	B.1.2	V3
MCoV-29384	EPI_ISL_1303940	2021-01-26	256	ALINITY	17.46	B.1.2	V3
MCoV-29385	EPI_ISL_1303941	2021-01-26	593	ALINITY	35.58	B.1	V3
MCoV-29386	EPI_ISL_1303942	2021-01-26	256	ALINITY	15.53	B.1.1.7	V3
MCoV-29387	EPI_ISL_1303943	2021-01-26	427	ALINITY	37.73	B.1.1.519	V3
MCoV-29388	EPI_ISL_1303944	2021-01-26	686	ALINITY	36.8	B.1.2	V3
MCoV-29389	EPI_ISL_1303945	2021-01-26	506	ALINITY	34.93	B.1.2	V3
MCoV-29392	EPI_ISL_1303948	2021-01-26	256	ALINITY	21.64	B.1.2	V3
MCoV-29393	EPI_ISL_1303949	2021-01-26	256	ALINITY	18.16	B.1.2	V3
MCoV-29395	EPI_ISL_1303951	2021-01-26	256	ALINITY	22.54	B.1.427	V3
MCoV-29396	EPI_ISL_1303952	2021-01-26	256	ALINITY	32.77	B.1.596	V3
MCoV-29397	EPI_ISL_1303953	2021-01-26	256	ALINITY	25.85	B.1.234	V3
MCoV-29398	EPI_ISL_1303954	2021-01-26	696	ALINITY	38.15	B.1.2	V3
MCoV-29399	EPI_ISL_1303955	2021-01-26	256	ALINITY	27.49	B.1.2	V3
MCoV-29400	EPI_ISL_1303956	2021-01-26	256	ALINITY	21.0	B.1.596	V3
MCoV-29403	EPI_ISL_1303959	2021-01-26	413	ALINITY	29.05	B.1.2	V3
MCoV-29404	EPI_ISL_1303960	2021-01-26	256	ALINITY	30.15	B.1.2	V3
MCoV-29405	EPI_ISL_1303961	2021-01-26	444	ALINITY	29.92	B.1.2	V3
MCoV-29406	EPI_ISL_1303962	2021-01-26	256	ALINITY	16.17	B.1.2	V3
MCoV-29407	EPI_ISL_1303963	2021-01-26	256	ALINITY	27.85	B.1.2	V3
MCoV-29409	EPI_ISL_1303965	2021-01-26	705	ALINITY	39.2	B.1	V3
MCoV-29410	EPI_ISL_1303966	2021-01-26	481	ALINITY	41.78	B.1.2	V3
MCoV-29411	EPI_ISL_1303967	2021-01-26	547	ALINITY	35.79	B.1.596	V3
MCoV-29413	EPI_ISL_1303969	2021-01-26	256	ALINITY	22.5	B.1.243	V3
MCoV-29414	EPI_ISL_1303970	2021-01-26	256	ALINITY	18.74	B.1.1.7	V3
MCoV-29415	EPI_ISL_1303971	2021-01-26	256	ALINITY	25.19	B.1.2	V3
MCoV-29417	EPI_ISL_1303973	2021-01-26	256	ALINITY	15.97	B.1	V3
MCoV-29418	EPI_ISL_1303974	2021-01-26	312	ALINITY	25.35	B.1.1.519	V3
MCoV-29419	EPI_ISL_1303975	2021-01-26	341	ALINITY	30.44	B.1.2	V3
MCoV-29420	EPI_ISL_1303976	2021-01-26	256	ALINITY	13.53	B.1.429	V3
MCoV-29421	EPI_ISL_1303977	2021-01-26	256	ALINITY	13.84	B.1.1.519	V3
MCoV-29424	EPI_ISL_1303980	2021-01-26	256	ALINITY	27.2	B.1.2	V3
MCoV-29425	EPI_ISL_1303981	2021-01-26	256	ALINITY	26.09	B.1.311	V3
MCoV-29426	EPI_ISL_1303982	2021-01-26	537	ALINITY	32.86	B.1.2	V3
MCoV-29430	EPI_ISL_1303986	2021-01-26	256	ALINITY	27.05	B.1.429	V3
MCoV-29431	EPI_ISL_1303987	2021-01-26	256	PANTHER	24.0	B.1.234	V3
MCoV-29436	EPI_ISL_1303992	2021-01-26	663	ALINITY	36.65	B.1.596	V3
MCoV-29437	EPI_ISL_1303993	2021-01-26	256	ALINITY	13.31	B.1.2	V3
MCoV-29438	EPI_ISL_1303994	2021-01-26	256	ALINITY	28.62	B.1.2	V3
MCoV-29439	EPI_ISL_1303995	2021-01-26	279	ALINITY	37.48	B.1.596	V3
MCoV-29440	EPI_ISL_1303996	2021-01-26	317	ALINITY	29.75	B.1	V3
MCoV-29441	EPI_ISL_1303997	2021-01-26	256	ALINITY	27.16	B.1.2	V3
MCoV-29442	EPI_ISL_1303998	2021-01-26	256	PANTHER	17.5	B.1.2	V3
MCoV-29443	EPI_ISL_1303999	2021-01-26	256	PANTHER	20.7	B.1.2	V3
MCoV-29445	EPI_ISL_1304001	2021-01-26	573	PANTHER	38.1	B.1	V3
MCoV-29448	EPI_ISL_1304004	2021-01-26	256	PANTHER	22.4	B.1.577	V3
MCoV-29449	EPI_ISL_1304005	2021-01-26	256	ALINITY	16.06	B.1.596	V3
MCoV-29450	EPI_ISL_1304006	2021-01-26	470	ALINITY	32.42	B.1.596	V3
MCoV-29451	EPI_ISL_1304007	2021-01-26	256	ALINITY	14.24	B.1.596	V3
MCoV-29452	EPI_ISL_1304008	2021-01-26	607	ALINITY	37.19	B.1.2	V3
MCoV-29453	EPI_ISL_1304009	2021-01-26	256	ALINITY	12.47	B.1.582	V3
MCoV-29454	EPI_ISL_1304010	2021-01-26	351	ALINITY	32.17	B.1.1.192	V3
MCoV-29456	EPI_ISL_1304012	2021-01-26	528	ALINITY	37.1	B.1.596	V3
MCoV-29457	EPI_ISL_1304013	2021-01-26	483	ALINITY	37.44	B.1.139	V3
MCoV-29458	EPI_ISL_1304014	2021-01-26	256	ALINITY	20.21	B.1.2	V3
MCoV-29459	EPI_ISL_1304015	2021-01-26	256	ALINITY	23.15	B.1.2	V3
MCoV-29460	EPI_ISL_1304016	2021-01-26	256	ALINITY	22.05	B.1.429	V3
MCoV-29461	EPI_ISL_1304017	2021-01-26	268	PANTHER	36.6	B.1.2	V3
MCoV-29483	EPI_ISL_1304039	2021-01-26	434	ALINITY	40.07	B.1.2	V3
MCoV-29489	EPI_ISL_1304045	2021-01-26	256	ALINITY	13.75	B.1.2	V3
MCoV-29496	EPI_ISL_1304052	2021-01-26	266	ALINITY	32.64	B.1.2	V3
MCoV-29499	EPI_ISL_1304055	2021-01-26	256	ALINITY	8.81	B.1.596	V3
MCoV-29510	EPI_ISL_1304066	2021-01-26	256	ALINITY	17.85	B.1.1.7	V3
MCoV-29517	EPI_ISL_1304073	2021-01-26	256	ALINITY	30.95	B.1.2	V3
MCoV-29528	EPI_ISL_1304084	2021-01-26	449	ALINITY	29.81	B.1.2	V3
MCoV-29546	EPI_ISL_1304102	2021-01-26	256	ALINITY	14.98	B.1.2	V3
MCoV-29553	EPI_ISL_1304109	2021-01-26	488	ALINITY	36.45	B.1.596	V3
MCoV-29573	EPI_ISL_1304129	2021-01-26	489	ALINITY	36.29	B.1	V3
MCoV-29579	EPI_ISL_1304135	2021-01-26	256	ALINITY	11.23	B.1.2	V3
MCoV-29580	EPI_ISL_1304136	2021-01-26	256	CEPHEID	37.3	B.1.1.519	V3
MCoV-29581	EPI_ISL_1304137	2021-01-26	517	ALINITY	40.81	B.1	V3
MCoV-29588	EPI_ISL_1304144	2021-01-26	256	ALINITY	13.93	B.1.596	V3
MCoV-29599	EPI_ISL_1304155	2021-01-26	453	ALINITY	34.97	B.1.2	V3
MCoV-29609	EPI_ISL_1304165	2021-01-26	256	PANTHER	25.4	B.1.2	V3
MCoV-29610	EPI_ISL_1304166	2021-01-26	258	ALINITY	30.49	B.1.2	V3
MCoV-29613	EPI_ISL_1304169	2021-01-26	256	ALINITY	36.17	B.1	V3
MCoV-29618	EPI_ISL_1304174	2021-01-26	256	ALINITY	21.75	B.1.2	V3
MCoV-29623	EPI_ISL_1304179	2021-01-26	411	ALINITY	39.89	B.1.1.7	V3
MCoV-29641	EPI_ISL_1304197	2021-01-26	256	ALINITY	18.95	B.1.2	V3
MCoV-29653	EPI_ISL_1304209	2021-01-26	256	PANTHER	19.6	B.1.582	V3
MCoV-29962	EPI_ISL_1304516	2021-01-26	256	ALINITY	13.9	B.1.2	V3
MCoV-27075	EPI_ISL_1236856	2021-01-27	338	PANTHER	21.7	B.1.1.7	V3
MCoV-27076	EPI_ISL_1236857	2021-01-27	272	ALINITY	16.42	B.1	V3
MCoV-28947	EPI_ISL_1238730	2021-01-27	427	ALINITY	21.43	B.1	V3
MCoV-28949	EPI_ISL_1238732	2021-01-27	472	ALINITY	32.95	B.1.596	V3
MCoV-28950	EPI_ISL_1238733	2021-01-27	431	ALINITY	12.71	B.1.596	V3
MCoV-28959	EPI_ISL_1238742	2021-01-27	429	ALINITY	39.46	B.1.2	V3
MCoV-28960	EPI_ISL_1238743	2021-01-27	435	ALINITY	36.23	B.1	V3
MCoV-28961	EPI_ISL_1238744	2021-01-27	449	ALINITY	27.76	B.1.2	V3
MCoV-28963	EPI_ISL_1238746	2021-01-27	460	ALINITY	22.6	B.1.596	V3
MCoV-28964	EPI_ISL_1238747	2021-01-27	455	ALINITY	34.03	B.1.2	V3
MCoV-28965	EPI_ISL_1238748	2021-01-27	431	PANTHER	26.5	B.1.2	V3
MCoV-28966	EPI_ISL_1238749	2021-01-27	430	ALINITY	33.24	B.1	V3
MCoV-28967	EPI_ISL_1238750	2021-01-27	415	ALINITY	24.93	B.1	V3
MCoV-28968	EPI_ISL_1238751	2021-01-27	412	PANTHER	30.7	B.1.596	V3
MCoV-28969	EPI_ISL_1238752	2021-01-27	422	ALINITY	13.97	B.1.2	V3
MCoV-28970	EPI_ISL_1238753	2021-01-27	428	ALINITY	18.91	B.1.596	V3
MCoV-28971	EPI_ISL_1238754	2021-01-27	419	ALINITY	30.44	B.1	V3
MCoV-28972	EPI_ISL_1238755	2021-01-27	477	PANTHER	16.9	B.1	V3
MCoV-28974	EPI_ISL_1238757	2021-01-27	441	ALINITY	18.81	B.1	V3
MCoV-28975	EPI_ISL_1238758	2021-01-27	418	PANTHER	16.8	B.1	V3
MCoV-28976	EPI_ISL_1238759	2021-01-27	532	ALINITY	33.55	B.1	V3
MCoV-28977	EPI_ISL_1238760	2021-01-27	488	PANTHER	38.0	B.1	V3
MCoV-28978	EPI_ISL_1238761	2021-01-27	427	ALINITY	40.63	B.1	V3
MCoV-28979	EPI_ISL_1238762	2021-01-27	361	ALINITY	18.55	B.1	V3
MCoV-28980	EPI_ISL_1238763	2021-01-27	459	ALINITY	31.29	B.1.2	V3
MCoV-28982	EPI_ISL_1238765	2021-01-27	445	ALINITY	26.39	B.1	V3
MCoV-29175	EPI_ISL_1303734	2021-01-27	262	PANTHER	17.1	B.1.2	V3
MCoV-29180	EPI_ISL_1303739	2021-01-27	256	ALINITY	16.71	B.1.596	V3
MCoV-29182	EPI_ISL_1303741	2021-01-27	256	ALINITY	15.77	B.1.2	V3
MCoV-29184	EPI_ISL_1303743	2021-01-27	257	ALINITY	33.68	B.1.2	V3
MCoV-29190	EPI_ISL_1303748	2021-01-27	257	ALINITY	35.97	B.1.2	V3
MCoV-29191	EPI_ISL_1303749	2021-01-27	516	ALINITY	31.71	B.1.2	V3
MCoV-29192	EPI_ISL_1303750	2021-01-27	256	ALINITY	18.47	B.1.2	V3
MCoV-29193	EPI_ISL_1303751	2021-01-27	421	ALINITY	38.62	B.1.2	V3
MCoV-29195	EPI_ISL_1303753	2021-01-27	411	ALINITY	33.92	B.1	V3
MCoV-29196	EPI_ISL_1303754	2021-01-27	729	PANTHER	36.8	B.1	V3
MCoV-29197	EPI_ISL_1303755	2021-01-27	256	PANTHER	14.5	B.1.2	V3
MCoV-29198	EPI_ISL_1303756	2021-01-27	256	PANTHER	22.7	B.1.2	V3
MCoV-29201	EPI_ISL_1303758	2021-01-27	518	ALINITY	30.69	B.1.375	V3
MCoV-29202	EPI_ISL_1303759	2021-01-27	256	ALINITY	18.91	B.1.369	V3
MCoV-29204	EPI_ISL_1303761	2021-01-27	256	ALINITY	39.82	B.1	V3
MCoV-29207	EPI_ISL_1303764	2021-01-27	256	ALINITY	21.21	B.1.234	V3
MCoV-29208	EPI_ISL_1303765	2021-01-27	659	PANTHER	38.0	B.1	V3
MCoV-29209	EPI_ISL_1303766	2021-01-27	256	ALINITY	25.31	B.1.2	V3
MCoV-29210	EPI_ISL_1303767	2021-01-27	256	ALINITY	29.1	B.1.2	V3
MCoV-29211	EPI_ISL_1303768	2021-01-27	256	ALINITY	22.5	B.1.596	V3
MCoV-29213	EPI_ISL_1303770	2021-01-27	256	ALINITY	13.83	R.1	V3
MCoV-29214	EPI_ISL_1303771	2021-01-27	256	ALINITY	14.76	B.1.1.432	V3
MCoV-29215	EPI_ISL_1303772	2021-01-27	256	PANTHER	26.8	B.1.2	V3
MCoV-29216	EPI_ISL_1303773	2021-01-27	256	ALINITY	25.65	B.1.2	V3
MCoV-29218	EPI_ISL_1303775	2021-01-27	256	ALINITY	14.88	B.1.2	V3
MCoV-29219	EPI_ISL_1303777	2021-01-27	403	ALINITY	31.95	B.1	V3
MCoV-29221	EPI_ISL_1303779	2021-01-27	323	ALINITY	35.44	B.1.2	V3
MCoV-29222	EPI_ISL_1303780	2021-01-27	257	ALINITY	31.79	B.1.588	V3
MCoV-29224	EPI_ISL_1303782	2021-01-27	256	PANTHER	22.9	B.1.2	V3
MCoV-29225	EPI_ISL_1303783	2021-01-27	404	ALINITY	37.9	B.1	V3
MCoV-29226	EPI_ISL_1303784	2021-01-27	256	ALINITY	13.21	B.1.234	V3
MCoV-29227	EPI_ISL_1303785	2021-01-27	256	CEPHEID	24.9	P.2	V3
MCoV-29229	EPI_ISL_1303787	2021-01-27	256	ALINITY	28.23	B.1.596	V3
MCoV-29230	EPI_ISL_1303788	2021-01-27	448	ALINITY	32.64	B.1.2	V3
MCoV-29231	EPI_ISL_1303789	2021-01-27	256	ALINITY	26.28	B.1.2	V3
MCoV-29232	EPI_ISL_1303790	2021-01-27	256	ALINITY	23.5	B.1.1.519	V3
MCoV-29233	EPI_ISL_1303791	2021-01-27	256	ALINITY	22.44	B.1.2	V3
MCoV-29235	EPI_ISL_1303793	2021-01-27	433	ALINITY	37.23	B.1.596	V3
MCoV-29237	EPI_ISL_1303795	2021-01-27	570	PANTHER	36.5	B.1.2	V3
MCoV-29238	EPI_ISL_1303796	2021-01-27	537	ALINITY	36.81	B.1.234	V3
MCoV-29239	EPI_ISL_1303797	2021-01-27	586	PANTHER	37.1	B.1.596	V3
MCoV-29240	EPI_ISL_1303798	2021-01-27	256	ALINITY	17.42	B.1.2	V3
MCoV-29241	EPI_ISL_1303799	2021-01-27	276	ALINITY	30.2	B.1	V3
MCoV-29243	EPI_ISL_1303801	2021-01-27	256	PANTHER	16.7	B.1.2	V3
MCoV-29244	EPI_ISL_1303802	2021-01-27	608	PANTHER	39.2	B.1	V3
MCoV-29246	EPI_ISL_1303804	2021-01-27	258	ALINITY	30.81	B.1.36	V3
MCoV-29247	EPI_ISL_1303805	2021-01-27	452	ALINITY	41.73	B.1.2	V3
MCoV-29249	EPI_ISL_1303807	2021-01-27	256	ALINITY	24.27	B.1.2	V3
MCoV-29251	EPI_ISL_1303809	2021-01-27	256	ALINITY	17.5	B.1.2	V3
MCoV-29252	EPI_ISL_1303810	2021-01-27	256	ALINITY	31.43	B.1.2	V3
MCoV-29253	EPI_ISL_1303811	2021-01-27	256	ALINITY	21.23	B.1.1.416	V3
MCoV-29255	EPI_ISL_1303813	2021-01-27	331	ALINITY	38.85	B.1.2	V3
MCoV-29257	EPI_ISL_1303815	2021-01-27	256	ALINITY	18.09	B.1.561	V3
MCoV-29258	EPI_ISL_1303816	2021-01-27	256	ALINITY	17.68	B.1.2	V3
MCoV-29260	EPI_ISL_1303818	2021-01-27	410	ALINITY	34.72	B.1.596	V3
MCoV-29262	EPI_ISL_1303820	2021-01-27	256	PANTHER	24.4	B.1.2	V3
MCoV-29264	EPI_ISL_1303822	2021-01-27	256	ALINITY	24.15	B.1.2	V3
MCoV-29265	EPI_ISL_1303823	2021-01-27	256	ALINITY	23.19	B.1.1.306	V3
MCoV-29266	EPI_ISL_1303824	2021-01-27	256	ALINITY	14.71	B.1.1.222	V3
MCoV-29267	EPI_ISL_1303825	2021-01-27	256	ALINITY	20.41	B.1.1.519	V3
MCoV-29268	EPI_ISL_1303826	2021-01-27	256	ALINITY	14.62	B.1.509	V3
MCoV-29269	EPI_ISL_1303827	2021-01-27	256	ALINITY	10.65	B.1.2	V3
MCoV-29271	EPI_ISL_1303829	2021-01-27	701	ALINITY	39.67	B.1.596	V3
MCoV-29273	EPI_ISL_1303831	2021-01-27	256	PANTHER	16.2	B.1.241	V3
MCoV-29274	EPI_ISL_1303832	2021-01-27	256	ALINITY	28.31	B.1.2	V3
MCoV-29285	EPI_ISL_1303843	2021-01-27	256	PANTHER	29.3	B.1.1.519	V3
MCoV-29286	EPI_ISL_1303844	2021-01-27	256	PANTHER	30.4	B.1.568	V3
MCoV-29287	EPI_ISL_1303845	2021-01-27	256	ALINITY	23.19	B.1.2	V3
MCoV-29299	EPI_ISL_1303856	2021-01-27	256	ALINITY	15.08	B.1.2	V3
MCoV-29300	EPI_ISL_1303857	2021-01-27	258	PANTHER	35.0	B.1.2	V3
MCoV-29307	EPI_ISL_1303864	2021-01-27	256	PANTHER	33.3	B.1	V3
MCoV-29310	EPI_ISL_1303867	2021-01-27	256	ALINITY	25.05	B.1.2	V3
MCoV-29311	EPI_ISL_1303868	2021-01-27	263	ALINITY	30.51	B.1.1.519	V3
MCoV-29312	EPI_ISL_1303869	2021-01-27	256	ALINITY	25.47	B.1.234	V3
MCoV-29319	EPI_ISL_1303876	2021-01-27	256	ALINITY	17.97	R.1	V3
MCoV-29320	EPI_ISL_1303877	2021-01-27	256	ALINITY	15.94	B.1.2	V3
MCoV-29321	EPI_ISL_1303878	2021-01-27	256	ALINITY	32.91	B.1.596	V3
MCoV-29323	EPI_ISL_1303880	2021-01-27	471	ALINITY	32.06	B.1.1.519	V3
MCoV-29331	EPI_ISL_1303888	2021-01-27	256	PANTHER	15.4	B.1.2	V3
MCoV-29333	EPI_ISL_1303890	2021-01-27	256	CEPHEID	44.9	B.1.2	V3
MCoV-29334	EPI_ISL_1303891	2021-01-27	429	ALINITY	28.76	B.1.596	V3
MCoV-29335	EPI_ISL_1303892	2021-01-27	256	ALINITY	11.78	B.1.2	V3
MCoV-29344	EPI_ISL_1303901	2021-01-27	256	ALINITY	17.57	B.1.243	V3
MCoV-29346	EPI_ISL_1303903	2021-01-27	256	ALINITY	16.01	B.1.2	V3
MCoV-29347	EPI_ISL_1303904	2021-01-27	410	ALINITY	39.03	B.1.2	V3
MCoV-29355	EPI_ISL_1303911	2021-01-27	465	ALINITY	33.13	B.1.2	V3
MCoV-29356	EPI_ISL_1303912	2021-01-27	256	ALINITY	21.4	B.1.2	V3
MCoV-29357	EPI_ISL_1303913	2021-01-27	256	ALINITY	24.99	B.1.243	V3
MCoV-29358	EPI_ISL_1303914	2021-01-27	515	ALINITY	40.71	B.1.2	V3
MCoV-29359	EPI_ISL_1303915	2021-01-27	256	ALINITY	13.49	B.1.2	V3
MCoV-29380	EPI_ISL_1303936	2021-01-27	256	ALINITY	20.43	B.1.2	V3
MCoV-29434	EPI_ISL_1303990	2021-01-27	684	ALINITY	37.1	B.1	V3
MCoV-29478	EPI_ISL_1304034	2021-01-27	256	ALINITY	12.48	B.1.596	V3
MCoV-29488	EPI_ISL_1304044	2021-01-27	641	PANTHER	37.3	B.1	V3
MCoV-26634	EPI_ISL_1236414	2021-01-28	256	ALINITY	15.21	B.1.2	V3
MCoV-26636	EPI_ISL_1236416	2021-01-28	415	ALINITY	37.48	B.1	V3
MCoV-26637	EPI_ISL_1236417	2021-01-28	256	ALINITY	28.13	B.1.1	V3
MCoV-26638	EPI_ISL_1236418	2021-01-28	419	ALINITY	40.97	B.1	V3
MCoV-26640	EPI_ISL_1236420	2021-01-28	309	ALINITY	28.14	B.1.596	V3
MCoV-26641	EPI_ISL_1236421	2021-01-28	256	ALINITY	31.53	B.1.240	V3
MCoV-26645	EPI_ISL_1236425	2021-01-28	256	ALINITY	31.52	B.1.2	V3
MCoV-26646	EPI_ISL_1236426	2021-01-28	422	ALINITY	35.31	B.1.596	V3
MCoV-26647	EPI_ISL_1236427	2021-01-28	256	ALINITY	13.94	B.1.429	V3
MCoV-26649	EPI_ISL_1236429	2021-01-28	256	ALINITY	19.82	B.1.2	V3
MCoV-26650	EPI_ISL_1236430	2021-01-28	256	ALINITY	16.03	B.1.2	V3
MCoV-26651	EPI_ISL_1236431	2021-01-28	256	ALINITY	28.26	B.1.568	V3
MCoV-26652	EPI_ISL_1236432	2021-01-28	430	ALINITY	39.12	B.1	V3
MCoV-26653	EPI_ISL_1236433	2021-01-28	416	ALINITY	38.08	B.1.589	V3
MCoV-26655	EPI_ISL_1236435	2021-01-28	256	ALINITY	27.53	B.1.243	V3
MCoV-26656	EPI_ISL_1236436	2021-01-28	256	ALINITY	29.35	B.1.2	V3
MCoV-26657	EPI_ISL_1236437	2021-01-28	327	ALINITY	34.36	B.1.595	V3
MCoV-26658	EPI_ISL_1236438	2021-01-28	256	ALINITY	26.6	B.1.2	V3
MCoV-26661	EPI_ISL_1236441	2021-01-28	412	ALINITY	36.81	B.1.2	V3
MCoV-26663	EPI_ISL_1236443	2021-01-28	425	ALINITY	39.81	B.1.596	V3
MCoV-26664	EPI_ISL_1236444	2021-01-28	256	ALINITY	33.87	B.1.2	V3
MCoV-26665	EPI_ISL_1236446	2021-01-28	256	ALINITY	15.0	B.1.2	V3
MCoV-26667	EPI_ISL_1236448	2021-01-28	256	PANTHER	19.1	B.1.2	V3
MCoV-26668	EPI_ISL_1236449	2021-01-28	256	ALINITY	23.62	B.1.595	V3
MCoV-26669	EPI_ISL_1236450	2021-01-28	256	ALINITY	16.37	B.1.243	V3
MCoV-26670	EPI_ISL_1236451	2021-01-28	256	ALINITY	20.16	B.1.1.519	V3
MCoV-26672	EPI_ISL_1236453	2021-01-28	256	ALINITY	22.07	B.1.2	V3
MCoV-26674	EPI_ISL_1236455	2021-01-28	264	ALINITY	34.85	B.1	V3
MCoV-26676	EPI_ISL_1236457	2021-01-28	420	PANTHER	38.1	B.1.580	V3
MCoV-26677	EPI_ISL_1236458	2021-01-28	412	ALINITY	31.24	None	V3
MCoV-26678	EPI_ISL_1236459	2021-01-28	256	ALINITY	21.2	B.1.2	V3
MCoV-26781	EPI_ISL_1236562	2021-01-28	256	ALINITY	19.84	B.1.2	V3
MCoV-26782	EPI_ISL_1236563	2021-01-28	256	ALINITY	20.42	B.1.2	V3
MCoV-26784	EPI_ISL_1236565	2021-01-28	256	ALINITY	22.66	B.1.2	V3
MCoV-26785	EPI_ISL_1236566	2021-01-28	256	ALINITY	21.46	B.1.2	V3
MCoV-26793	EPI_ISL_1236574	2021-01-28	259	ALINITY	32.28	B.1.596	V3
MCoV-26795	EPI_ISL_1236576	2021-01-28	256	ALINITY	17.18	B.1.526	V3
MCoV-26796	EPI_ISL_1236577	2021-01-28	416	ALINITY	20.82	B.1.596	V3
MCoV-26797	EPI_ISL_1236578	2021-01-28	256	ALINITY	16.31	B.1.429	V3
MCoV-26798	EPI_ISL_1236579	2021-01-28	256	PANTHER	27.6	B.1.1.7	V3
MCoV-26805	EPI_ISL_1236586	2021-01-28	256	ALINITY	21.96	B.1.2	V3
MCoV-26806	EPI_ISL_1236587	2021-01-28	256	ALINITY	27.85	B.1.2	V3
MCoV-26807	EPI_ISL_1236588	2021-01-28	425	ALINITY	29.74	B.1.2	V3
MCoV-26809	EPI_ISL_1236590	2021-01-28	421	ALINITY	31.77	None	V3
MCoV-26817	EPI_ISL_1236598	2021-01-28	427	ALINITY	32.7	B.1.2	V3
MCoV-26818	EPI_ISL_1236599	2021-01-28	433	PANTHER	17.1	B.1.2	V3
MCoV-26819	EPI_ISL_1236600	2021-01-28	256	ALINITY	25.97	B.1.2	V3
MCoV-26820	EPI_ISL_1236601	2021-01-28	256	ALINITY	35.23	B.1.2	V3
MCoV-26821	EPI_ISL_1236602	2021-01-28	420	ALINITY	20.99	B.1.2	V3
MCoV-26822	EPI_ISL_1236603	2021-01-28	256	ALINITY	37.43	B.1.1	V3
MCoV-26829	EPI_ISL_1236610	2021-01-28	256	PANTHER	36.5	B.1	V3
MCoV-26830	EPI_ISL_1236611	2021-01-28	256	ALINITY	28.28	B.1.2	V3
MCoV-26831	EPI_ISL_1236612	2021-01-28	256	PANTHER	33.0	B.1	V3
MCoV-26832	EPI_ISL_1236613	2021-01-28	256	ALINITY	20.97	B.1.429	V3
MCoV-26834	EPI_ISL_1236615	2021-01-28	256	ALINITY	39.54	B.1.1.7	V3
MCoV-26841	EPI_ISL_1236622	2021-01-28	256	ALINITY	38.25	B.1.1.222	V3
MCoV-26843	EPI_ISL_1236624	2021-01-28	430	ALINITY	14.81	B.1.2	V3
MCoV-26844	EPI_ISL_1236625	2021-01-28	256	ALINITY	31.66	B.1.2	V3
MCoV-26846	EPI_ISL_1236627	2021-01-28	256	CEPHEID	39.3	B.1.2	V3
MCoV-26853	EPI_ISL_1236634	2021-01-28	259	PANTHER	18.0	B.1.429	V3
MCoV-26854	EPI_ISL_1236635	2021-01-28	256	ALINITY	14.9	B.1.2	V3
MCoV-26855	EPI_ISL_1236636	2021-01-28	424	ALINITY	34.91	B.1.243	V3
MCoV-26856	EPI_ISL_1236637	2021-01-28	256	ALINITY	29.14	B.1.1.432	V3
MCoV-26857	EPI_ISL_1236638	2021-01-28	256	ALINITY	18.46	B.1.2	V3
MCoV-26858	EPI_ISL_1236639	2021-01-28	422	ALINITY	27.65	B.1.2	V3
MCoV-26864	EPI_ISL_1236645	2021-01-28	441	ALINITY	21.45	B.1.2	V3
MCoV-26865	EPI_ISL_1236646	2021-01-28	256	ALINITY	36.01	B.1.1.7	V3
MCoV-26867	EPI_ISL_1236648	2021-01-28	256	ALINITY	28.59	B.1.2	V3
MCoV-26869	EPI_ISL_1236650	2021-01-28	258	ALINITY	41.43	B.1.2	V3
MCoV-26946	EPI_ISL_1236727	2021-01-28	256	ALINITY	30.53	B.1.1.7	V3
MCoV-27306	EPI_ISL_1237088	2021-01-28	256	ALINITY	36.1	B.1.404	V3
MCoV-27308	EPI_ISL_1237090	2021-01-28	256	ALINITY	39.9	B.1.2	V3
MCoV-27309	EPI_ISL_1237091	2021-01-28	256	ALINITY	26.59	B.1.234	V3
MCoV-27310	EPI_ISL_1237092	2021-01-28	256	ALINITY	19.47	B.1.2	V3
MCoV-27311	EPI_ISL_1237093	2021-01-28	256	ALINITY	30.69	B.1.2	V3
MCoV-27313	EPI_ISL_1237095	2021-01-28	256	ALINITY	27.57	B.1.596	V3
MCoV-27315	EPI_ISL_1237097	2021-01-28	256	ALINITY	33.33	B.1.234	V3
MCoV-27316	EPI_ISL_1237098	2021-01-28	256	ALINITY	34.67	B.1.1.7	V3
MCoV-27317	EPI_ISL_1237099	2021-01-28	256	ALINITY	24.65	B.1.2	V3
MCoV-27318	EPI_ISL_1237100	2021-01-28	256	ALINITY	40.4	B.1.396	V3
MCoV-27319	EPI_ISL_1237101	2021-01-28	256	ALINITY	37.71	B.1.2	V3
MCoV-27320	EPI_ISL_1237102	2021-01-28	256	PANTHER	25.2	B.1.2	V3
MCoV-27321	EPI_ISL_1237103	2021-01-28	307	ALINITY	38.83	B.1.369	V3
MCoV-27322	EPI_ISL_1237104	2021-01-28	256	ALINITY	33.68	B.1.349	V3
MCoV-27323	EPI_ISL_1237105	2021-01-28	363	ALINITY	19.92	B.1.588	V3
MCoV-27325	EPI_ISL_1237107	2021-01-28	256	ALINITY	39.99	B.1.588	V3
MCoV-27326	EPI_ISL_1237108	2021-01-28	257	ALINITY	22.68	B.1.2	V3
MCoV-27327	EPI_ISL_1237109	2021-01-28	362	ALINITY	34.68	B.1	V3
MCoV-27328	EPI_ISL_1237110	2021-01-28	256	ALINITY	23.42	B.1.1.7	V3
MCoV-27330	EPI_ISL_1237112	2021-01-28	256	ALINITY	33.98	B.1.429	V3
MCoV-27332	EPI_ISL_1237114	2021-01-28	256	ALINITY	31.82	B.1.1.7	V3
MCoV-29242	EPI_ISL_1303800	2021-01-28	256	PANTHER	19.4	B.1.1.7	V3
MCoV-29259	EPI_ISL_1303817	2021-01-28	447	ALINITY	28.34	B.1.2	V3
MCoV-29275	EPI_ISL_1303833	2021-01-28	256	ALINITY	22.46	B.1.595	V3
MCoV-26679	EPI_ISL_1236460	2021-01-29	261	ALINITY	18.93	B.1.2	V3
MCoV-26680	EPI_ISL_1236461	2021-01-29	256	ALINITY	17.32	B.1.1.7	V3
MCoV-26681	EPI_ISL_1236462	2021-01-29	256	ALINITY	26.29	B.1.396	V3
MCoV-26682	EPI_ISL_1236463	2021-01-29	257	ALINITY	41.32	B.1.2	V3
MCoV-26683	EPI_ISL_1236464	2021-01-29	256	ALINITY	18.47	B.1.1.7	V3
MCoV-26686	EPI_ISL_1236467	2021-01-29	256	ALINITY	39.06	B.1.243	V3
MCoV-26688	EPI_ISL_1236469	2021-01-29	256	ALINITY	32.6	B.1.1.7	V3
MCoV-26689	EPI_ISL_1236470	2021-01-29	256	ALINITY	39.33	B.1.2	V3
MCoV-26690	EPI_ISL_1236471	2021-01-29	256	ALINITY	29.07	B.1.596	V3
MCoV-26692	EPI_ISL_1236473	2021-01-29	256	ALINITY	19.93	B.1.596	V3
MCoV-26694	EPI_ISL_1236475	2021-01-29	313	ALINITY	24.7	B.1.2	V3
MCoV-26695	EPI_ISL_1236476	2021-01-29	256	ALINITY	40.99	B.1.234	V3
MCoV-26696	EPI_ISL_1236477	2021-01-29	256	ALINITY	19.04	B.1.1.7	V3
MCoV-26697	EPI_ISL_1236478	2021-01-29	440	ALINITY	29.38	B.1.2	V3
MCoV-26699	EPI_ISL_1236480	2021-01-29	256	ALINITY	36.79	B.1.2	V3
MCoV-26701	EPI_ISL_1236482	2021-01-29	256	ALINITY	27.47	B.1.241	V3
MCoV-26703	EPI_ISL_1236484	2021-01-29	263	ALINITY	34.38	B.1.2	V3
MCoV-26704	EPI_ISL_1236485	2021-01-29	256	ALINITY	15.37	B.1.596	V3
MCoV-26705	EPI_ISL_1236486	2021-01-29	257	ALINITY	28.13	B.1.2	V3
MCoV-26706	EPI_ISL_1236487	2021-01-29	431	ALINITY	15.13	B.1.2	V3
MCoV-26707	EPI_ISL_1236488	2021-01-29	256	ALINITY	14.81	B.1.429	V3
MCoV-26710	EPI_ISL_1236491	2021-01-29	327	ALINITY	27.19	B.1.596	V3
MCoV-26711	EPI_ISL_1236492	2021-01-29	256	ALINITY	24.06	B.1.596	V3
MCoV-26712	EPI_ISL_1236493	2021-01-29	256	ALINITY	36.57	B.1.596	V3
MCoV-26714	EPI_ISL_1236495	2021-01-29	256	ALINITY	40.83	B.1.596	V3
MCoV-26715	EPI_ISL_1236496	2021-01-29	258	ALINITY	36.43	B.1.2	V3
MCoV-26716	EPI_ISL_1236497	2021-01-29	256	ALINITY	22.06	B.1.2	V3
MCoV-26719	EPI_ISL_1236500	2021-01-29	421	ALINITY	26.53	B.1.2	V3
MCoV-26720	EPI_ISL_1236501	2021-01-29	256	ALINITY	29.67	B.1.2	V3
MCoV-26721	EPI_ISL_1236502	2021-01-29	428	ALINITY	27.76	B.1.2	V3
MCoV-26722	EPI_ISL_1236503	2021-01-29	256	ALINITY	40.79	B.1.2	V3
MCoV-26723	EPI_ISL_1236504	2021-01-29	256	ALINITY	26.95	B.1.595	V3
MCoV-26724	EPI_ISL_1236505	2021-01-29	256	ALINITY	37.61	B.1.2	V3
MCoV-26726	EPI_ISL_1236507	2021-01-29	256	ALINITY	25.26	B.1.1.519	V3
MCoV-26728	EPI_ISL_1236509	2021-01-29	256	CEPHEID	38.9	B.1.1.7	V3
MCoV-26729	EPI_ISL_1236510	2021-01-29	422	ALINITY	23.12	B.1.2	V3
MCoV-26730	EPI_ISL_1236511	2021-01-29	256	ALINITY	20.8	B.1.596	V3
MCoV-26731	EPI_ISL_1236512	2021-01-29	256	ALINITY	32.14	B.1.1.7	V3
MCoV-26732	EPI_ISL_1236513	2021-01-29	427	ALINITY	30.69	B.1.2	V3
MCoV-26733	EPI_ISL_1236514	2021-01-29	256	ALINITY	39.4	B.1.595	V3
MCoV-26734	EPI_ISL_1236515	2021-01-29	256	ALINITY	17.23	B.1.596	V3
MCoV-26735	EPI_ISL_1236516	2021-01-29	256	ALINITY	16.77	B.1.234	V3
MCoV-26736	EPI_ISL_1236517	2021-01-29	256	ALINITY	12.47	B.1.1.519	V3
MCoV-26738	EPI_ISL_1236519	2021-01-29	256	ALINITY	14.02	B.1.2	V3
MCoV-26741	EPI_ISL_1236522	2021-01-29	256	ALINITY	24.96	B.1.1.7	V3
MCoV-26743	EPI_ISL_1236524	2021-01-29	263	ALINITY	22.39	B.1	V3
MCoV-26744	EPI_ISL_1236525	2021-01-29	256	ALINITY	13.59	B.1.1.519	V3
MCoV-26745	EPI_ISL_1236526	2021-01-29	256	ALINITY	23.63	B.1.2	V3
MCoV-26748	EPI_ISL_1236529	2021-01-29	256	ALINITY	20.94	B.1.596	V3
MCoV-26751	EPI_ISL_1236532	2021-01-29	256	ALINITY	30.3	B.1.588	V3
MCoV-26753	EPI_ISL_1236534	2021-01-29	256	ALINITY	37.91	B.1.2	V3
MCoV-26754	EPI_ISL_1236535	2021-01-29	256	ALINITY	28.22	B.1.243	V3
MCoV-26755	EPI_ISL_1236536	2021-01-29	416	ALINITY	14.14	B.1	V3
MCoV-26756	EPI_ISL_1236537	2021-01-29	256	ALINITY	20.88	B.1.526	V3
MCoV-26757	EPI_ISL_1236538	2021-01-29	256	ALINITY	12.06	B.1.1.7	V3
MCoV-26758	EPI_ISL_1236539	2021-01-29	313	ALINITY	21.2	B.1.1.519	V3
MCoV-26760	EPI_ISL_1236541	2021-01-29	256	ALINITY	38.14	B.1.1.519	V3
MCoV-26762	EPI_ISL_1236543	2021-01-29	256	ALINITY	17.53	B.1.429	V3
MCoV-26764	EPI_ISL_1236545	2021-01-29	256	ALINITY	24.83	B.1.2	V3
MCoV-26765	EPI_ISL_1236546	2021-01-29	256	ALINITY	28.28	B.1.1.7	V3
MCoV-26767	EPI_ISL_1236548	2021-01-29	256	ALINITY	40.61	B.1.2	V3
MCoV-26768	EPI_ISL_1236549	2021-01-29	257	ALINITY	25.12	B.1.1.519	V3
MCoV-26770	EPI_ISL_1236551	2021-01-29	257	ALINITY	35.93	B.1.2	V3
MCoV-26771	EPI_ISL_1236552	2021-01-29	256	ALINITY	15.89	B.1.2	V3
MCoV-26772	EPI_ISL_1236553	2021-01-29	256	ALINITY	29.3	B.1.1.519	V3
MCoV-26773	EPI_ISL_1236554	2021-01-29	256	ALINITY	38.85	B.1.243	V3
MCoV-26774	EPI_ISL_1236555	2021-01-29	256	ALINITY	28.71	B.1.2	V3
MCoV-26775	EPI_ISL_1236556	2021-01-29	413	ALINITY	23.96	B.1.2	V3
MCoV-26776	EPI_ISL_1236557	2021-01-29	256	ALINITY	12.83	P.2	V3
MCoV-26777	EPI_ISL_1236558	2021-01-29	266	ALINITY	38.67	B.1	V3
MCoV-26778	EPI_ISL_1236559	2021-01-29	256	ALINITY	31.72	B.1.2	V3
MCoV-26779	EPI_ISL_1236560	2021-01-29	256	ALINITY	35.16	B.1.2	V3
MCoV-26787	EPI_ISL_1236568	2021-01-29	256	ALINITY	39.93	B.1.1.519	V3
MCoV-26788	EPI_ISL_1236569	2021-01-29	428	ALINITY	38.33	B.1.2	V3
MCoV-26789	EPI_ISL_1236570	2021-01-29	418	ALINITY	25.37	B.1	V3
MCoV-26790	EPI_ISL_1236571	2021-01-29	436	ALINITY	38.55	B.1.2	V3
MCoV-26791	EPI_ISL_1236572	2021-01-29	425	ALINITY	22.28	B.1.2	V3
MCoV-26792	EPI_ISL_1236573	2021-01-29	422	ALINITY	15.4	B.1	V3
MCoV-26799	EPI_ISL_1236580	2021-01-29	420	ALINITY	37.0	B.1.2	V3
MCoV-26800	EPI_ISL_1236581	2021-01-29	446	ALINITY	39.58	B.1.2	V3
MCoV-26801	EPI_ISL_1236582	2021-01-29	429	ALINITY	21.84	B.1.2	V3
MCoV-26802	EPI_ISL_1236583	2021-01-29	442	ALINITY	14.89	B.1.2	V3
MCoV-26804	EPI_ISL_1236585	2021-01-29	256	ALINITY	31.0	B.1.2	V3
MCoV-26812	EPI_ISL_1236593	2021-01-29	435	ALINITY	13.23	B.1.2	V3
MCoV-26813	EPI_ISL_1236594	2021-01-29	256	ALINITY	26.74	B.1.429	V3
MCoV-26814	EPI_ISL_1236595	2021-01-29	256	ALINITY	22.9	B.1.2	V3
MCoV-26815	EPI_ISL_1236596	2021-01-29	256	ALINITY	31.41	B.1.2	V3
MCoV-26823	EPI_ISL_1236604	2021-01-29	256	ALINITY	37.6	B.1.2	V3
MCoV-26824	EPI_ISL_1236605	2021-01-29	256	ALINITY	19.67	B.1.1.7	V3
MCoV-26825	EPI_ISL_1236606	2021-01-29	418	ALINITY	34.81	B.1	V3
MCoV-26826	EPI_ISL_1236607	2021-01-29	256	ALINITY	39.16	B.1.2	V3
MCoV-26835	EPI_ISL_1236616	2021-01-29	256	ALINITY	31.59	B.1.596	V3
MCoV-26836	EPI_ISL_1236617	2021-01-29	256	ALINITY	24.33	B.1.1.222	V3
MCoV-26837	EPI_ISL_1236618	2021-01-29	256	ALINITY	35.92	B.1.396	V3
MCoV-26838	EPI_ISL_1236619	2021-01-29	256	ALINITY	17.76	B.1.2	V3
MCoV-26839	EPI_ISL_1236620	2021-01-29	256	ALINITY	39.35	B.1.2	V3
MCoV-26848	EPI_ISL_1236629	2021-01-29	490	ALINITY	39.36	B.1.2	V3
MCoV-26849	EPI_ISL_1236630	2021-01-29	256	ALINITY	20.0	B.1.234	V3
MCoV-26850	EPI_ISL_1236631	2021-01-29	256	ALINITY	21.18	B.1.609	V3
MCoV-26859	EPI_ISL_1236640	2021-01-29	256	ALINITY	15.59	B.1.596	V3
MCoV-26861	EPI_ISL_1236642	2021-01-29	256	ALINITY	13.03	B.1.582	V3
MCoV-26862	EPI_ISL_1236643	2021-01-29	256	ALINITY	30.69	B.1.2	V3
MCoV-26863	EPI_ISL_1236644	2021-01-29	256	ALINITY	23.48	B.1.1.222	V3
MCoV-27307	EPI_ISL_1237089	2021-01-29	420	ALINITY	32.78	B.1.1	V3
MCoV-26160	EPI_ISL_1235940	2021-01-30	256	ALINITY	20.4	B.1.2	V3
MCoV-26161	EPI_ISL_1235941	2021-01-30	423	ALINITY	31.81	B.1.596	V3
MCoV-26162	EPI_ISL_1235942	2021-01-30	256	ALINITY	12.71	B.1.1	V3
MCoV-26174	EPI_ISL_1235954	2021-01-30	256	ALINITY	25.2	B.1.2	V3
MCoV-26176	EPI_ISL_1235956	2021-01-30	256	ALINITY	23.99	B.1.429	V3
MCoV-26570	EPI_ISL_1236350	2021-01-30	256	CEPHEID	18.5	B.1.1.432	V3
MCoV-26575	EPI_ISL_1236355	2021-01-30	256	ALINITY	14.15	B.1.234	V3
MCoV-26577	EPI_ISL_1236357	2021-01-30	416	ALINITY	40.06	B.1	V3
MCoV-26578	EPI_ISL_1236358	2021-01-30	256	ALINITY	14.92	B.1.595	V3
MCoV-26594	EPI_ISL_1236374	2021-01-30	257	ALINITY	35.45	B.1.2	V3
MCoV-26595	EPI_ISL_1236375	2021-01-30	256	ALINITY	14.56	A.2.5	V3
MCoV-26597	EPI_ISL_1236377	2021-01-30	256	ALINITY	21.51	B.1.404	V3
MCoV-26600	EPI_ISL_1236380	2021-01-30	256	ALINITY	12.21	B.1.2	V3
MCoV-26601	EPI_ISL_1236381	2021-01-30	256	ALINITY	33.87	B.1.2	V3
MCoV-26603	EPI_ISL_1236383	2021-01-30	256	ALINITY	29.48	B.1.1.7	V3
MCoV-26604	EPI_ISL_1236384	2021-01-30	427	ALINITY	33.67	B.1.2	V3
MCoV-26605	EPI_ISL_1236385	2021-01-30	424	ALINITY	35.36	B.1.1.222	V3
MCoV-26606	EPI_ISL_1236386	2021-01-30	256	PANTHER	32.3	B.1.2	V3
MCoV-26608	EPI_ISL_1236388	2021-01-30	417	ALINITY	36.99	B.1.2	V3
MCoV-26609	EPI_ISL_1236389	2021-01-30	259	ALINITY	31.28	B.1.243	V3
MCoV-26610	EPI_ISL_1236390	2021-01-30	256	ALINITY	27.65	B.1.234	V3
MCoV-26613	EPI_ISL_1236393	2021-01-30	417	ALINITY	36.53	B.1.596	V3
MCoV-26618	EPI_ISL_1236398	2021-01-30	256	ALINITY	19.26	R.1	V3
MCoV-26621	EPI_ISL_1236401	2021-01-30	256	ALINITY	28.28	B.1.243	V3
MCoV-26623	EPI_ISL_1236403	2021-01-30	256	ALINITY	20.33	B.1.2	V3
MCoV-26625	EPI_ISL_1236405	2021-01-30	413	ALINITY	35.52	B.1.2	V3
MCoV-26626	EPI_ISL_1236406	2021-01-30	256	ALINITY	25.35	B.1.2	V3
MCoV-26627	EPI_ISL_1236407	2021-01-30	257	ALINITY	31.57	B.1.2	V3
MCoV-26628	EPI_ISL_1236408	2021-01-30	256	PANTHER	27.6	B.1.596	V3
MCoV-26629	EPI_ISL_1236409	2021-01-30	256	ALINITY	27.68	B.1.2	V3
MCoV-26633	EPI_ISL_1236413	2021-01-30	256	ALINITY	26.88	B.1.243	V3
MCoV-26693	EPI_ISL_1236474	2021-01-30	256	ALINITY	29.53	B.1.2	V3
MCoV-26883	EPI_ISL_1236664	2021-01-30	256	ALINITY	28.67	B.1.2	V3
MCoV-25730	EPI_ISL_1080223	2021-01-31	413	ALINITY	28.29	B.1.580	V3
MCoV-25766	EPI_ISL_1080259	2021-01-31	415	ALINITY	35.15	B.1.596	V3
MCoV-25778	EPI_ISL_1080271	2021-01-31	444	ALINITY	33.99	B.1	V3
MCoV-25789	EPI_ISL_1080282	2021-01-31	413	ALINITY	39.07	B.1.2	V3
MCoV-25790	EPI_ISL_1080283	2021-01-31	256	ALINITY	21.77	B.1.2	V3
MCoV-25800	EPI_ISL_1080293	2021-01-31	256	CEPHEID	22.8	B.1.596	V3
MCoV-25802	EPI_ISL_1080295	2021-01-31	428	ALINITY	37.42	B.1.595	V3
MCoV-25812	EPI_ISL_1080305	2021-01-31	256	ALINITY	25.69	B.1.36.7	V3
MCoV-25813	EPI_ISL_1080306	2021-01-31	256	ALINITY	22.51	B.1.2	V3
MCoV-25814	EPI_ISL_1080307	2021-01-31	260	ALINITY	31.09	B.1.596	V3
MCoV-25887	EPI_ISL_1080409	2021-01-31	256	ALINITY	22.58	B.1.2	V3
MCoV-25979	EPI_ISL_1235759	2021-01-31	414	ALINITY	33.78	B.1.2	V3
MCoV-25980	EPI_ISL_1235760	2021-01-31	412	ALINITY	37.71	B.1.596	V3
MCoV-25981	EPI_ISL_1235761	2021-01-31	394	ALINITY	36.98	B.1	V3
MCoV-25982	EPI_ISL_1235762	2021-01-31	377	ALINITY	38.96	B.1.2	V3
MCoV-25983	EPI_ISL_1235763	2021-01-31	416	ALINITY	35.05	B.1.596	V3
MCoV-25984	EPI_ISL_1235764	2021-01-31	256	ALINITY	18.32	B.1.2	V3
MCoV-25985	EPI_ISL_1235765	2021-01-31	256	ALINITY	13.66	B.1.2	V3
MCoV-25986	EPI_ISL_1235766	2021-01-31	257	ALINITY	32.2	B.1.2	V3
MCoV-25987	EPI_ISL_1235767	2021-01-31	261	ALINITY	40.68	B.1.2	V3
MCoV-25988	EPI_ISL_1235768	2021-01-31	256	ALINITY	24.21	B.1.2	V3
MCoV-25989	EPI_ISL_1235769	2021-01-31	257	ALINITY	30.02	B.1.404	V3
MCoV-25990	EPI_ISL_1235770	2021-01-31	256	ALINITY	18.43	B.1.1.7	V3
MCoV-25991	EPI_ISL_1235771	2021-01-31	256	ALINITY	25.53	B.1.2	V3
MCoV-25993	EPI_ISL_1235773	2021-01-31	417	ALINITY	40.12	B.1.2	V3
MCoV-25996	EPI_ISL_1235776	2021-01-31	430	ALINITY	41.16	B.1	V3
MCoV-25997	EPI_ISL_1235777	2021-01-31	256	ALINITY	17.96	B.1.2	V3
MCoV-25998	EPI_ISL_1235778	2021-01-31	262	ALINITY	33.58	B.1	V3
MCoV-25999	EPI_ISL_1235779	2021-01-31	256	ALINITY	24.42	B.1.1.198	V3
MCoV-26000	EPI_ISL_1235780	2021-01-31	256	ALINITY	20.9	B.1.596	V3
MCoV-26001	EPI_ISL_1235781	2021-01-31	256	ALINITY	20.17	P.2	V3
MCoV-26002	EPI_ISL_1235782	2021-01-31	256	ALINITY	16.15	B.1	V3
MCoV-26004	EPI_ISL_1235784	2021-01-31	256	ALINITY	31.42	B.1.1.519	V3
MCoV-26571	EPI_ISL_1236351	2021-01-31	256	ALINITY	27.45	B.1.1.519	V3
MCoV-26573	EPI_ISL_1236353	2021-01-31	265	ALINITY	38.71	B.1.580	V3
MCoV-26576	EPI_ISL_1236356	2021-01-31	256	ALINITY	13.14	B.1.1.7	V3
MCoV-26884	EPI_ISL_1236665	2021-01-31	256	ALINITY	25.4	B.1.2	V3
MCoV-25625	EPI_ISL_1081036	2021-02-01	421	ALINITY	39.48	B.1	V3
MCoV-25626	EPI_ISL_1081037	2021-02-01	256	ALINITY	31.99	B.1.2	V3
MCoV-25627	EPI_ISL_1081038	2021-02-01	422	ALINITY	36.58	B.1.2	V3
MCoV-25629	EPI_ISL_1081040	2021-02-01	412	ALINITY	35.97	B.1	V3
MCoV-25630	EPI_ISL_1081041	2021-02-01	419	ALINITY	39.98	B.1.596	V3
MCoV-25631	EPI_ISL_1081042	2021-02-01	256	ALINITY	14.77	B.1.2	V3
MCoV-25632	EPI_ISL_1081043	2021-02-01	412	ALINITY	32.69	B.1.2	V3
MCoV-25633	EPI_ISL_1081044	2021-02-01	413	ALINITY	40.51	B.1	V3
MCoV-25634	EPI_ISL_1080127	2021-02-01	412	ALINITY	38.27	B.1.596	V3
MCoV-25636	EPI_ISL_1080129	2021-02-01	266	ALINITY	37.43	B.1	V3
MCoV-25637	EPI_ISL_1080130	2021-02-01	260	ALINITY	31.98	B.1.429	V3
MCoV-25638	EPI_ISL_1080131	2021-02-01	259	ALINITY	30.34	B.1.1	V3
MCoV-25639	EPI_ISL_1080132	2021-02-01	385	ALINITY	36.74	B.1	V3
MCoV-25641	EPI_ISL_1080134	2021-02-01	417	ALINITY	37.89	B.1	V3
MCoV-25643	EPI_ISL_1080136	2021-02-01	418	ALINITY	35.17	B.1.596	V3
MCoV-25645	EPI_ISL_1080138	2021-02-01	256	ALINITY	13.98	B.1.1.519	V3
MCoV-25646	EPI_ISL_1080139	2021-02-01	427	ALINITY	36.3	B.1.305	V3
MCoV-25647	EPI_ISL_1080140	2021-02-01	257	ALINITY	33.33	B.1.2	V3
MCoV-25648	EPI_ISL_1080141	2021-02-01	413	ALINITY	36.59	B.1.2	V3
MCoV-25649	EPI_ISL_1080142	2021-02-01	413	ALINITY	41.69	B.1	V3
MCoV-25651	EPI_ISL_1080144	2021-02-01	256	ALINITY	28.02	B.1.568	V3
MCoV-25652	EPI_ISL_1080145	2021-02-01	256	ALINITY	12.68	B.1.2	V3
MCoV-25653	EPI_ISL_1080146	2021-02-01	411	ALINITY	40.95	B.1.2	V3
MCoV-25654	EPI_ISL_1080147	2021-02-01	413	ALINITY	33.37	B.1.429	V3
MCoV-25656	EPI_ISL_1080149	2021-02-01	418	ALINITY	35.88	B.1.596	V3
MCoV-25657	EPI_ISL_1080150	2021-02-01	256	ALINITY	11.69	B.1.396	V3
MCoV-25658	EPI_ISL_1080151	2021-02-01	412	ALINITY	34.61	B.1	V3
MCoV-25659	EPI_ISL_1080152	2021-02-01	256	ALINITY	14.19	B.1.234	V3
MCoV-25661	EPI_ISL_1080154	2021-02-01	256	ALINITY	36.78	B.1	V3
MCoV-25663	EPI_ISL_1080156	2021-02-01	256	ALINITY	29.24	B.1.1.519	V3
MCoV-25664	EPI_ISL_1080157	2021-02-01	416	ALINITY	41.5	B.1.596	V3
MCoV-25665	EPI_ISL_1080158	2021-02-01	256	ALINITY	25.87	B.1.126	V3
MCoV-25667	EPI_ISL_1080160	2021-02-01	412	ALINITY	39.23	B.1.2	V3
MCoV-25670	EPI_ISL_1080163	2021-02-01	415	ALINITY	39.06	B.1	V3
MCoV-25671	EPI_ISL_1080164	2021-02-01	256	ALINITY	19.23	B.1.526	V3
MCoV-25676	EPI_ISL_1080169	2021-02-01	256	ALINITY	22.06	B.1.2	V3
MCoV-25678	EPI_ISL_1080171	2021-02-01	419	ALINITY	41.39	B.1.595	V3
MCoV-25679	EPI_ISL_1080172	2021-02-01	313	ALINITY	35.37	B.1.2	V3
MCoV-25680	EPI_ISL_1080173	2021-02-01	256	ALINITY	28.35	B.1.1.222	V3
MCoV-25681	EPI_ISL_1080174	2021-02-01	278	ALINITY	39.47	B.1	V3
MCoV-25683	EPI_ISL_1080176	2021-02-01	258	ALINITY	30.45	B.1.596	V3
MCoV-25684	EPI_ISL_1080177	2021-02-01	256	ALINITY	14.55	B.1.2	V3
MCoV-25685	EPI_ISL_1080178	2021-02-01	256	ALINITY	22.48	B.1.609	V3
MCoV-25686	EPI_ISL_1080179	2021-02-01	428	ALINITY	39.95	B.1.234	V3
MCoV-25687	EPI_ISL_1080180	2021-02-01	256	ALINITY	28.73	B.1.311	V3
MCoV-25690	EPI_ISL_1080183	2021-02-01	420	ALINITY	39.52	B.1	V3
MCoV-25691	EPI_ISL_1080184	2021-02-01	256	ALINITY	16.83	B.1.2	V3
MCoV-25692	EPI_ISL_1080185	2021-02-01	257	ALINITY	38.89	B.1.2	V3
MCoV-25695	EPI_ISL_1080188	2021-02-01	412	ALINITY	41.85	B.1.595	V3
MCoV-25696	EPI_ISL_1080189	2021-02-01	401	ALINITY	41.29	B.1.2	V3
MCoV-25700	EPI_ISL_1080193	2021-02-01	312	ALINITY	33.94	B.1.2	V3
MCoV-25702	EPI_ISL_1080195	2021-02-01	413	ALINITY	40.02	B.1.2	V3
MCoV-25703	EPI_ISL_1080196	2021-02-01	256	ALINITY	17.19	B.1.2	V3
MCoV-25704	EPI_ISL_1080197	2021-02-01	361	ALINITY	35.97	B.1.2	V3
MCoV-25705	EPI_ISL_1080198	2021-02-01	256	ALINITY	18.49	B.1.2	V3
MCoV-25707	EPI_ISL_1080200	2021-02-01	414	ALINITY	33.54	B.1.596	V3
MCoV-25709	EPI_ISL_1080202	2021-02-01	424	ALINITY	37.41	B.1	V3
MCoV-25710	EPI_ISL_1080203	2021-02-01	256	ALINITY	27.48	B.1.568	V3
MCoV-25711	EPI_ISL_1080204	2021-02-01	256	ALINITY	17.79	B.1.234	V3
MCoV-25714	EPI_ISL_1080207	2021-02-01	423	ALINITY	33.46	B.1.596	V3
MCoV-25718	EPI_ISL_1080211	2021-02-01	413	ALINITY	39.39	B.1	V3
MCoV-25719	EPI_ISL_1080212	2021-02-01	257	ALINITY	30.16	B.1.1.519	V3
MCoV-25720	EPI_ISL_1080213	2021-02-01	343	ALINITY	36.87	B.1.596	V3
MCoV-25721	EPI_ISL_1080214	2021-02-01	256	ALINITY	30.92	B.1.596	V3
MCoV-25722	EPI_ISL_1080215	2021-02-01	256	ALINITY	21.85	B.1.241	V3
MCoV-25723	EPI_ISL_1080216	2021-02-01	426	ALINITY	37.01	B.1.596	V3
MCoV-25726	EPI_ISL_1080219	2021-02-01	256	ALINITY	15.79	B.1.2	V3
MCoV-25727	EPI_ISL_1080220	2021-02-01	256	ALINITY	29.06	B.1.1	V3
MCoV-25728	EPI_ISL_1080221	2021-02-01	417	ALINITY	34.26	B.1.234	V3
MCoV-25731	EPI_ISL_1080224	2021-02-01	412	ALINITY	40.33	B.1.2	V3
MCoV-25732	EPI_ISL_1080225	2021-02-01	413	ALINITY	35.33	B.1	V3
MCoV-25734	EPI_ISL_1080227	2021-02-01	325	ALINITY	37.73	B.1	V3
MCoV-25735	EPI_ISL_1080228	2021-02-01	256	ALINITY	12.42	B.1.577	V3
MCoV-25736	EPI_ISL_1080229	2021-02-01	257	ALINITY	29.91	B.1.2	V3
MCoV-25737	EPI_ISL_1080230	2021-02-01	421	ALINITY	39.74	B.1.2	V3
MCoV-25738	EPI_ISL_1080231	2021-02-01	256	ALINITY	12.78	B.1.1.7	V3
MCoV-25739	EPI_ISL_1080232	2021-02-01	256	ALINITY	32.39	B.1.2	V3
MCoV-25744	EPI_ISL_1080237	2021-02-01	256	ALINITY	14.82	B.1.234	V3
MCoV-25745	EPI_ISL_1080238	2021-02-01	414	ALINITY	40.37	B.1	V3
MCoV-25750	EPI_ISL_1080243	2021-02-01	262	ALINITY	27.87	B.1	V3
MCoV-25752	EPI_ISL_1080245	2021-02-01	413	ALINITY	36.32	B.1.2	V3
MCoV-25757	EPI_ISL_1080250	2021-02-01	256	ALINITY	25.46	B.1.2	V3
MCoV-25760	EPI_ISL_1080253	2021-02-01	256	ALINITY	31.23	B.1.429	V3
MCoV-25763	EPI_ISL_1080256	2021-02-01	256	ALINITY	21.82	B.1.1.222	V3
MCoV-25764	EPI_ISL_1080257	2021-02-01	423	ALINITY	38.61	B.1	V3
MCoV-25768	EPI_ISL_1080261	2021-02-01	256	ALINITY	26.81	B.1.2	V3
MCoV-25770	EPI_ISL_1080263	2021-02-01	264	ALINITY	33.32	B.1	V3
MCoV-25771	EPI_ISL_1080264	2021-02-01	256	ALINITY	12.44	B.1.2	V3
MCoV-25772	EPI_ISL_1080265	2021-02-01	256	ALINITY	26.07	B.1.596	V3
MCoV-25774	EPI_ISL_1080267	2021-02-01	256	ALINITY	14.21	B.1.2	V3
MCoV-25775	EPI_ISL_1080268	2021-02-01	256	ALINITY	18.77	B.1.596	V3
MCoV-25776	EPI_ISL_1080269	2021-02-01	256	ALINITY	26.76	B.1.582	V3
MCoV-25779	EPI_ISL_1080272	2021-02-01	257	ALINITY	32.05	B.1.2	V3
MCoV-25782	EPI_ISL_1080275	2021-02-01	258	ALINITY	39.48	B.1.36.7	V3
MCoV-25783	EPI_ISL_1080276	2021-02-01	355	ALINITY	33.76	B.1.596	V3
MCoV-25785	EPI_ISL_1080278	2021-02-01	256	ALINITY	33.86	B.1.2	V3
MCoV-25791	EPI_ISL_1080284	2021-02-01	256	ALINITY	28.0	B.1.596	V3
MCoV-25795	EPI_ISL_1080288	2021-02-01	329	ALINITY	36.08	B.1	V3
MCoV-25796	EPI_ISL_1080289	2021-02-01	256	ALINITY	22.0	B.1.2	V3
MCoV-25799	EPI_ISL_1080292	2021-02-01	347	ALINITY	38.87	B.1.596	V3
MCoV-25804	EPI_ISL_1080297	2021-02-01	257	ALINITY	35.43	B.1	V3
MCoV-25805	EPI_ISL_1080298	2021-02-01	256	ALINITY	27.47	B.1.2	V3
MCoV-25807	EPI_ISL_1080300	2021-02-01	256	ALINITY	21.23	B.1.2	V3
MCoV-25808	EPI_ISL_1080301	2021-02-01	259	ALINITY	31.53	B.1.232	V3
MCoV-25809	EPI_ISL_1080302	2021-02-01	413	ALINITY	36.79	B.1.2	V3
MCoV-25810	EPI_ISL_1080303	2021-02-01	256	ALINITY	23.63	B.1.596	V3
MCoV-25966	EPI_ISL_1235746	2021-02-01	257	ALINITY	30.3	B.1.2	V3
MCoV-25967	EPI_ISL_1235747	2021-02-01	256	ALINITY	30.3	B.1.2	V3
MCoV-25968	EPI_ISL_1235748	2021-02-01	422	ALINITY	36.18	B.1	V3
MCoV-25970	EPI_ISL_1235750	2021-02-01	258	ALINITY	30.92	B.1.2	V3
MCoV-25971	EPI_ISL_1235751	2021-02-01	256	ALINITY	24.99	B.1.2	V3
MCoV-25972	EPI_ISL_1235752	2021-02-01	256	ALINITY	18.52	B.1.429	V3
MCoV-25973	EPI_ISL_1235753	2021-02-01	256	ALINITY	16.99	B.1.2	V3
MCoV-25974	EPI_ISL_1235754	2021-02-01	256	ALINITY	21.14	B.1.2	V3
MCoV-25994	EPI_ISL_1235774	2021-02-01	256	ALINITY	18.73	B.1.243	V3
MCoV-25820	EPI_ISL_1080313	2021-02-02	256	ALINITY	16.63	B.1.1.7	V3
MCoV-25824	EPI_ISL_1080317	2021-02-02	256	ALINITY	21.97	B.1.2	V3
MCoV-25825	EPI_ISL_1080318	2021-02-02	256	ALINITY	29.95	B.1.2	V3
MCoV-25826	EPI_ISL_1080319	2021-02-02	256	ALINITY	18.05	B.1.2	V3
MCoV-25827	EPI_ISL_1080320	2021-02-02	413	ALINITY	40.23	B.1	V3
MCoV-25828	EPI_ISL_1080321	2021-02-02	256	ALINITY	20.88	B.1.1.7	V3
MCoV-25829	EPI_ISL_1080322	2021-02-02	256	ALINITY	21.41	B.1.234	V3
MCoV-25830	EPI_ISL_1080323	2021-02-02	422	ALINITY	39.88	B.1	V3
MCoV-25832	EPI_ISL_1080325	2021-02-02	256	ALINITY	18.51	B.1.2	V3
MCoV-25833	EPI_ISL_1080326	2021-02-02	256	ALINITY	33.2	B.1.429	V3
MCoV-25834	EPI_ISL_1080327	2021-02-02	256	ALINITY	35.27	B.1.2	V3
MCoV-25835	EPI_ISL_1080328	2021-02-02	256	ALINITY	37.36	B.1.596	V3
MCoV-25836	EPI_ISL_1080329	2021-02-02	413	ALINITY	39.36	B.1.2	V3
MCoV-25837	EPI_ISL_1080330	2021-02-02	256	ALINITY	36.45	B.1	V3
MCoV-25840	EPI_ISL_1080333	2021-02-02	285	ALINITY	40.04	B.1.2	V3
MCoV-25842	EPI_ISL_1080340	2021-02-02	256	ALINITY	31.75	B.1.1.519	V3
MCoV-25843	EPI_ISL_1080345	2021-02-02	256	ALINITY	38.45	B.1.2	V3
MCoV-25845	EPI_ISL_1080352	2021-02-02	262	ALINITY	40.67	B.1	V3
MCoV-25846	EPI_ISL_1080353	2021-02-02	256	ALINITY	35.56	B.1	V3
MCoV-25847	EPI_ISL_1080354	2021-02-02	256	ALINITY	13.18	B.1.2	V3
MCoV-25848	EPI_ISL_1080355	2021-02-02	256	ALINITY	25.02	B.1.2	V3
MCoV-25849	EPI_ISL_1080356	2021-02-02	256	ALINITY	17.88	B.1.234	V3
MCoV-25850	EPI_ISL_1080357	2021-02-02	256	ALINITY	24.09	B.1.2	V3
MCoV-25852	EPI_ISL_1080359	2021-02-02	263	ALINITY	33.37	B.1.2	V3
MCoV-25853	EPI_ISL_1080360	2021-02-02	256	ALINITY	19.97	B.1.1.519	V3
MCoV-25855	EPI_ISL_1080362	2021-02-02	256	ALINITY	15.28	B.1.2	V3
MCoV-25856	EPI_ISL_1080363	2021-02-02	256	ALINITY	17.7	B.1.2	V3
MCoV-25857	EPI_ISL_1080364	2021-02-02	326	ALINITY	40.57	B.1	V3
MCoV-25858	EPI_ISL_1080365	2021-02-02	256	ALINITY	16.34	B.1.2	V3
MCoV-25859	EPI_ISL_1080366	2021-02-02	256	ALINITY	41.61	B.1.2	V3
MCoV-25860	EPI_ISL_1080367	2021-02-02	256	ALINITY	16.0	B.1.2	V3
MCoV-25861	EPI_ISL_1080368	2021-02-02	256	ALINITY	18.15	B.1.243	V3
MCoV-25863	EPI_ISL_1080370	2021-02-02	256	ALINITY	19.89	B.1.1.519	V3
MCoV-25865	EPI_ISL_1080372	2021-02-02	256	ALINITY	33.6	B.1	V3
MCoV-25867	EPI_ISL_1080374	2021-02-02	256	ALINITY	38.88	B.1	V3
MCoV-25868	EPI_ISL_1080377	2021-02-02	423	ALINITY	34.06	B.1.596	V3
MCoV-25869	EPI_ISL_1080383	2021-02-02	419	ALINITY	33.25	B.1.2	V3
MCoV-25870	EPI_ISL_1080392	2021-02-02	256	ALINITY	23.74	B.1.596	V3
MCoV-25871	EPI_ISL_1080393	2021-02-02	256	ALINITY	13.76	B.1.427	V3
MCoV-25872	EPI_ISL_1080394	2021-02-02	256	ALINITY	18.64	B.1.2	V3
MCoV-25874	EPI_ISL_1080396	2021-02-02	256	ALINITY	31.48	B.1.234	V3
MCoV-25875	EPI_ISL_1080397	2021-02-02	415	ALINITY	41.09	B.1	V3
MCoV-25877	EPI_ISL_1080399	2021-02-02	413	ALINITY	39.14	B.1	V3
MCoV-25878	EPI_ISL_1080400	2021-02-02	256	ALINITY	25.23	B.1.234	V3
MCoV-25879	EPI_ISL_1080401	2021-02-02	404	ALINITY	40.21	B.1.2	V3
MCoV-25880	EPI_ISL_1080402	2021-02-02	412	ALINITY	29.79	B.1.2	V3
MCoV-25882	EPI_ISL_1080404	2021-02-02	256	ALINITY	22.5	B.1.429	V3
MCoV-25884	EPI_ISL_1080406	2021-02-02	256	ALINITY	16.9	B.1.396	V3
MCoV-25886	EPI_ISL_1080408	2021-02-02	256	ALINITY	16.37	B.1.595	V3
MCoV-25889	EPI_ISL_1080411	2021-02-02	416	ALINITY	31.57	B.1	V3
MCoV-25891	EPI_ISL_1080413	2021-02-02	412	ALINITY	41.92	B.1.1.519	V3
MCoV-25893	EPI_ISL_1080415	2021-02-02	412	ALINITY	36.43	B.1	V3
MCoV-25894	EPI_ISL_1080416	2021-02-02	256	ALINITY	27.84	B.1.240	V3
MCoV-25895	EPI_ISL_1080417	2021-02-02	256	ALINITY	25.96	B.1.2	V3
MCoV-25899	EPI_ISL_1080421	2021-02-02	256	ALINITY	22.39	B.1.2	V3
MCoV-25903	EPI_ISL_1080425	2021-02-02	297	ALINITY	40.16	B.1.596	V3
MCoV-25904	EPI_ISL_1080426	2021-02-02	413	ALINITY	39.32	B.1.2	V3
MCoV-25905	EPI_ISL_1080427	2021-02-02	256	ALINITY	14.79	B.1.2	V3
MCoV-25906	EPI_ISL_1080428	2021-02-02	256	ALINITY	29.99	B.1.396	V3
MCoV-25907	EPI_ISL_1080429	2021-02-02	256	ALINITY	36.73	B.1.2	V3
MCoV-25909	EPI_ISL_1080431	2021-02-02	256	ALINITY	28.97	B.1.596	V3
MCoV-25910	EPI_ISL_1080432	2021-02-02	256	ALINITY	25.85	B.1.429	V3
MCoV-25911	EPI_ISL_1235691	2021-02-02	422	ALINITY	32.63	B.1.2	V3
MCoV-25913	EPI_ISL_1235693	2021-02-02	256	ALINITY	28.77	B.1.561	V3
MCoV-25914	EPI_ISL_1235694	2021-02-02	256	ALINITY	12.61	B.1.2	V3
MCoV-25915	EPI_ISL_1235695	2021-02-02	420	ALINITY	39.73	B.1.2	V3
MCoV-25916	EPI_ISL_1235696	2021-02-02	256	ALINITY	16.43	B.1.2	V3
MCoV-25918	EPI_ISL_1235698	2021-02-02	259	ALINITY	31.79	B.1.243	V3
MCoV-25919	EPI_ISL_1235699	2021-02-02	418	ALINITY	32.55	B.1.2	V3
MCoV-25920	EPI_ISL_1235700	2021-02-02	256	ALINITY	39.87	B.1.596	V3
MCoV-25921	EPI_ISL_1235701	2021-02-02	256	ALINITY	27.44	B.1.1.7	V3
MCoV-25924	EPI_ISL_1235704	2021-02-02	427	ALINITY	40.32	B.1	V3
MCoV-25926	EPI_ISL_1235706	2021-02-02	328	ALINITY	35.42	B.1.2	V3
MCoV-25927	EPI_ISL_1235707	2021-02-02	420	ALINITY	39.22	B.1.595	V3
MCoV-25928	EPI_ISL_1235708	2021-02-02	419	ALINITY	33.81	B.1.2	V3
MCoV-25929	EPI_ISL_1235709	2021-02-02	256	ALINITY	11.15	B.1.526	V3
MCoV-25931	EPI_ISL_1235711	2021-02-02	256	ALINITY	13.4	B.1.2	V3
MCoV-25932	EPI_ISL_1235712	2021-02-02	256	ALINITY	13.51	B.1.1.519	V3
MCoV-25934	EPI_ISL_1235714	2021-02-02	256	ALINITY	21.74	B.1.596	V3
MCoV-25935	EPI_ISL_1235715	2021-02-02	256	ALINITY	9.72	B.1.2	V3
MCoV-25936	EPI_ISL_1235716	2021-02-02	256	ALINITY	18.84	B.1.2	V3
MCoV-25937	EPI_ISL_1235717	2021-02-02	260	ALINITY	29.25	B.1	V3
MCoV-25938	EPI_ISL_1235718	2021-02-02	256	ALINITY	37.02	B.1	V3
MCoV-25941	EPI_ISL_1235721	2021-02-02	417	ALINITY	39.95	B.1.2	V3
MCoV-25944	EPI_ISL_1235724	2021-02-02	256	ALINITY	20.28	B.1.561	V3
MCoV-25946	EPI_ISL_1235726	2021-02-02	256	ALINITY	18.53	B.1.2	V3
MCoV-25947	EPI_ISL_1235727	2021-02-02	349	ALINITY	41.04	B.1.2	V3
MCoV-25948	EPI_ISL_1235728	2021-02-02	256	ALINITY	14.98	B.1.2	V3
MCoV-25949	EPI_ISL_1235729	2021-02-02	256	ALINITY	29.1	B.1.2	V3
MCoV-25950	EPI_ISL_1235730	2021-02-02	422	ALINITY	39.38	B.1	V3
MCoV-25952	EPI_ISL_1235732	2021-02-02	429	ALINITY	36.82	B.1.2	V3
MCoV-25953	EPI_ISL_1235733	2021-02-02	417	ALINITY	30.24	B.1.2	V3
MCoV-25954	EPI_ISL_1235734	2021-02-02	423	ALINITY	37.34	B.1.2	V3
MCoV-25955	EPI_ISL_1235735	2021-02-02	256	ALINITY	32.16	B.1.2	V3
MCoV-25956	EPI_ISL_1235736	2021-02-02	256	ALINITY	21.94	B.1.2	V3
MCoV-25958	EPI_ISL_1235738	2021-02-02	256	ALINITY	19.32	B.1.2	V3
MCoV-25959	EPI_ISL_1235739	2021-02-02	256	ALINITY	15.84	B.1.2	V3
MCoV-25960	EPI_ISL_1235740	2021-02-02	425	ALINITY	40.92	B.1.2	V3
MCoV-25964	EPI_ISL_1235744	2021-02-02	416	ALINITY	40.34	B.1.2	V3
MCoV-25965	EPI_ISL_1235745	2021-02-02	256	ALINITY	24.91	B.1	V3
MCoV-25975	EPI_ISL_1235755	2021-02-02	256	ALINITY	15.45	B.1.1.7	V3
MCoV-25977	EPI_ISL_1235757	2021-02-02	256	ALINITY	15.78	B.1.2	V3
MCoV-26145	EPI_ISL_1235925	2021-02-02	266	ALINITY	38.98	B.1.2	V3
MCoV-26146	EPI_ISL_1235926	2021-02-02	256	ALINITY	21.22	B.1.596	V3
MCoV-26182	EPI_ISL_1235962	2021-02-02	256	ALINITY	29.93	B.1.2	V3
MCoV-25815	EPI_ISL_1080308	2021-02-03	256	ALINITY	27.61	B.1.2	V3
MCoV-25816	EPI_ISL_1080309	2021-02-03	256	ALINITY	13.45	B.1.2	V3
MCoV-25817	EPI_ISL_1080310	2021-02-03	256	ALINITY	30.65	B.1.1.198	V3
MCoV-25818	EPI_ISL_1080311	2021-02-03	256	ALINITY	18.91	B.1.2	V3
MCoV-25819	EPI_ISL_1080312	2021-02-03	256	ALINITY	22.75	P.2	V3
MCoV-26011	EPI_ISL_1235791	2021-02-03	413	ALINITY	33.73	B.1.2	V3
MCoV-26013	EPI_ISL_1235793	2021-02-03	440	PANTHER	35.3	B.1.2	V3
MCoV-26016	EPI_ISL_1235796	2021-02-03	416	ALINITY	41.54	B.1.596	V3
MCoV-26018	EPI_ISL_1235798	2021-02-03	256	ALINITY	17.04	B.1.596	V3
MCoV-26021	EPI_ISL_1235801	2021-02-03	256	ALINITY	21.28	B.1.2	V3
MCoV-26022	EPI_ISL_1235802	2021-02-03	413	ALINITY	41.05	B.1.2	V3
MCoV-26026	EPI_ISL_1235806	2021-02-03	256	PANTHER	22.9	B.1.2	V3
MCoV-26027	EPI_ISL_1235807	2021-02-03	256	ALINITY	31.4	B.1.596	V3
MCoV-26030	EPI_ISL_1235810	2021-02-03	256	ALINITY	27.51	B.1.2	V3
MCoV-26034	EPI_ISL_1235814	2021-02-03	256	PANTHER	20.2	B.1.2	V3
MCoV-26039	EPI_ISL_1235819	2021-02-03	256	ALINITY	16.29	B.1.2	V3
MCoV-26041	EPI_ISL_1235821	2021-02-03	412	ALINITY	41.38	B.1.2	V3
MCoV-26042	EPI_ISL_1235822	2021-02-03	413	ALINITY	39.2	B.1.2	V3
MCoV-26046	EPI_ISL_1235826	2021-02-03	256	ALINITY	18.09	B.1.232	V3
MCoV-26047	EPI_ISL_1235827	2021-02-03	256	ALINITY	21.79	B.1.1.7	V3
MCoV-26048	EPI_ISL_1235828	2021-02-03	256	ALINITY	21.15	B.1.2	V3
MCoV-26051	EPI_ISL_1235831	2021-02-03	256	ALINITY	22.66	B.1.1.7	V3
MCoV-26052	EPI_ISL_1235832	2021-02-03	256	ALINITY	29.79	B.1.2	V3
MCoV-26053	EPI_ISL_1235833	2021-02-03	256	ALINITY	19.86	B.1.2	V3
MCoV-26061	EPI_ISL_1235841	2021-02-03	256	ALINITY	32.36	B.1.568	V3
MCoV-26064	EPI_ISL_1235844	2021-02-03	427	ALINITY	36.06	B.1	V3
MCoV-26065	EPI_ISL_1235845	2021-02-03	256	ALINITY	26.06	B.1.2	V3
MCoV-26066	EPI_ISL_1235846	2021-02-03	257	ALINITY	31.12	B.1.2	V3
MCoV-26070	EPI_ISL_1235850	2021-02-03	256	ALINITY	25.7	B.1.2	V3
MCoV-26078	EPI_ISL_1235858	2021-02-03	256	ALINITY	29.63	B.1.1.416	V3
MCoV-26087	EPI_ISL_1235867	2021-02-03	256	ALINITY	19.7	B.1.2	V3
MCoV-26088	EPI_ISL_1235868	2021-02-03	256	ALINITY	31.07	B.1.596	V3
MCoV-26092	EPI_ISL_1235872	2021-02-03	256	ALINITY	21.27	B.1	V3
MCoV-26094	EPI_ISL_1235874	2021-02-03	256	ALINITY	34.44	B.1	V3
MCoV-26096	EPI_ISL_1235876	2021-02-03	256	ALINITY	18.5	B.1.2	V3
MCoV-26100	EPI_ISL_1235880	2021-02-03	417	ALINITY	39.36	B.1	V3
MCoV-26102	EPI_ISL_1235882	2021-02-03	256	ALINITY	31.55	B.1.2	V3
MCoV-26103	EPI_ISL_1235883	2021-02-03	256	ALINITY	13.45	B.1.596	V3
MCoV-26104	EPI_ISL_1235884	2021-02-03	256	ALINITY	29.68	B.1.2	V3
MCoV-26105	EPI_ISL_1235885	2021-02-03	420	ALINITY	38.15	B.1.2	V3
MCoV-26106	EPI_ISL_1235886	2021-02-03	256	ALINITY	19.61	B.1.241	V3
MCoV-26107	EPI_ISL_1235887	2021-02-03	427	ALINITY	36.22	B.1.2	V3
MCoV-26109	EPI_ISL_1235889	2021-02-03	427	ALINITY	39.18	B.1.596	V3
MCoV-26110	EPI_ISL_1235890	2021-02-03	256	ALINITY	17.23	B.1.526	V3
MCoV-26112	EPI_ISL_1235892	2021-02-03	258	PANTHER	30.1	B.1.2	V3
MCoV-26116	EPI_ISL_1235896	2021-02-03	259	ALINITY	33.21	B.1.2	V3
MCoV-26117	EPI_ISL_1235897	2021-02-03	430	ALINITY	32.83	B.1.369	V3
MCoV-26121	EPI_ISL_1235901	2021-02-03	430	ALINITY	37.53	B.1	V3
MCoV-26122	EPI_ISL_1235902	2021-02-03	256	ALINITY	22.75	R.1	V3
MCoV-26124	EPI_ISL_1235904	2021-02-03	256	ALINITY	14.34	B.1.2	V3
MCoV-26130	EPI_ISL_1235910	2021-02-03	256	ALINITY	20.36	B.1.1.7	V3
MCoV-26131	EPI_ISL_1235911	2021-02-03	256	ALINITY	24.35	B.1.2	V3
MCoV-26132	EPI_ISL_1235912	2021-02-03	256	ALINITY	15.44	B.1.1.222	V3
MCoV-26133	EPI_ISL_1235913	2021-02-03	256	ALINITY	18.74	B.1.2	V3
MCoV-26134	EPI_ISL_1235914	2021-02-03	256	ALINITY	28.13	B.1.596	V3
MCoV-26136	EPI_ISL_1235916	2021-02-03	436	ALINITY	36.69	B.1.2	V3
MCoV-26140	EPI_ISL_1235920	2021-02-03	256	ALINITY	24.44	B.1.2	V3
MCoV-26143	EPI_ISL_1235923	2021-02-03	314	ALINITY	36.17	B.1.2	V3
MCoV-26144	EPI_ISL_1235924	2021-02-03	256	ALINITY	24.74	B.1.1.519	V3
MCoV-26147	EPI_ISL_1235927	2021-02-03	436	ALINITY	35.17	B.1.2	V3
MCoV-26152	EPI_ISL_1235932	2021-02-03	420	ALINITY	33.31	B.1.1	V3
MCoV-26153	EPI_ISL_1235933	2021-02-03	256	ALINITY	26.3	B.1.2	V3
MCoV-26154	EPI_ISL_1235934	2021-02-03	417	ALINITY	36.42	B.1.2	V3
MCoV-26156	EPI_ISL_1235936	2021-02-03	262	ALINITY	30.04	B.1.596	V3
MCoV-26157	EPI_ISL_1235937	2021-02-03	256	ALINITY	15.7	B.1.2	V3
MCoV-26158	EPI_ISL_1235938	2021-02-03	430	ALINITY	36.17	B.1.2	V3
MCoV-26159	EPI_ISL_1235939	2021-02-03	419	ALINITY	37.33	B.1.2	V3
MCoV-26164	EPI_ISL_1235944	2021-02-03	427	ALINITY	37.02	B.1.2	V3
MCoV-26165	EPI_ISL_1235945	2021-02-03	428	ALINITY	34.09	B.1.2	V3
MCoV-26168	EPI_ISL_1235948	2021-02-03	256	ALINITY	13.11	B.1.596	V3
MCoV-26169	EPI_ISL_1235949	2021-02-03	256	ALINITY	13.24	B.1.2	V3
MCoV-26177	EPI_ISL_1235957	2021-02-03	256	ALINITY	13.37	B.1.2	V3
MCoV-26178	EPI_ISL_1235958	2021-02-03	256	ALINITY	22.09	B.1.1.7	V3
MCoV-26180	EPI_ISL_1235960	2021-02-03	256	PANTHER	28.8	B.1.596	V3
MCoV-26187	EPI_ISL_1235967	2021-02-03	256	ALINITY	32.77	B.1.1	V3
MCoV-26188	EPI_ISL_1235968	2021-02-03	256	ALINITY	23.25	B.1.2	V3
MCoV-26191	EPI_ISL_1235971	2021-02-03	411	ALINITY	38.79	B.1.596	V3
MCoV-26192	EPI_ISL_1235972	2021-02-03	262	ALINITY	35.39	B.1	V3
MCoV-26193	EPI_ISL_1235973	2021-02-03	261	ALINITY	29.65	B.1.2	V3
MCoV-26422	EPI_ISL_1236202	2021-02-03	256	ALINITY	22.63	B.1.1.7	V3
MCoV-26462	EPI_ISL_1236242	2021-02-03	256	ALINITY	19.94	B.1.2	V3
MCoV-26017	EPI_ISL_1235797	2021-02-04	256	PANTHER	31.0	B.1.2	V3
MCoV-26086	EPI_ISL_1235866	2021-02-04	430	ALINITY	37.97	B.1.2	V3
MCoV-26190	EPI_ISL_1235970	2021-02-04	256	ALINITY	26.47	B.1.582	V3
MCoV-26195	EPI_ISL_1235975	2021-02-04	256	ALINITY	23.25	B.1.429	V3
MCoV-26311	EPI_ISL_1236091	2021-02-04	256	ALINITY	14.98	B.1.429	V3
MCoV-26312	EPI_ISL_1236092	2021-02-04	257	ALINITY	31.13	B.1.1.222	V3
MCoV-26313	EPI_ISL_1236093	2021-02-04	256	ALINITY	14.4	B.1.582	V3
MCoV-26314	EPI_ISL_1236094	2021-02-04	256	ALINITY	25.14	B.1.427	V3
MCoV-26316	EPI_ISL_1236096	2021-02-04	256	ALINITY	25.85	B.1.1.198	V3
MCoV-26317	EPI_ISL_1236097	2021-02-04	427	ALINITY	41.68	B.1	V3
MCoV-26324	EPI_ISL_1236104	2021-02-04	256	ALINITY	21.59	B.1.396	V3
MCoV-26325	EPI_ISL_1236105	2021-02-04	259	ALINITY	35.77	B.1.2	V3
MCoV-26330	EPI_ISL_1236110	2021-02-04	256	ALINITY	24.16	B.1.1.7	V3
MCoV-26334	EPI_ISL_1236114	2021-02-04	425	ALINITY	35.12	B.1	V3
MCoV-26336	EPI_ISL_1236116	2021-02-04	256	ALINITY	26.96	B.1.429	V3
MCoV-26337	EPI_ISL_1236117	2021-02-04	256	ALINITY	30.39	B.1.2	V3
MCoV-26338	EPI_ISL_1236118	2021-02-04	257	ALINITY	35.58	B.1.2	V3
MCoV-26340	EPI_ISL_1236120	2021-02-04	320	ALINITY	38.3	B.1.2	V3
MCoV-26342	EPI_ISL_1236122	2021-02-04	419	ALINITY	38.92	B.1.2	V3
MCoV-26354	EPI_ISL_1236134	2021-02-04	256	ALINITY	20.9	B.1.2	V3
MCoV-26364	EPI_ISL_1236144	2021-02-04	417	ALINITY	35.0	B.1.2	V3
MCoV-26365	EPI_ISL_1236145	2021-02-04	256	ALINITY	41.24	B.1.2	V3
MCoV-26367	EPI_ISL_1236147	2021-02-04	256	ALINITY	25.39	B.1.596	V3
MCoV-26368	EPI_ISL_1236148	2021-02-04	311	ALINITY	34.85	B.1.2	V3
MCoV-26369	EPI_ISL_1236149	2021-02-04	418	ALINITY	35.58	B.1.596	V3
MCoV-26370	EPI_ISL_1236150	2021-02-04	256	ALINITY	10.07	B.1.2	V3
MCoV-26371	EPI_ISL_1236151	2021-02-04	256	ALINITY	26.14	B.1.2	V3
MCoV-26372	EPI_ISL_1236152	2021-02-04	415	ALINITY	35.59	B.1.2	V3
MCoV-26373	EPI_ISL_1236153	2021-02-04	413	ALINITY	40.33	B.1.2	V3
MCoV-26377	EPI_ISL_1236157	2021-02-04	256	ALINITY	14.93	B.1.234	V3
MCoV-26378	EPI_ISL_1236158	2021-02-04	411	ALINITY	40.06	B.1.595	V3
MCoV-26380	EPI_ISL_1236160	2021-02-04	256	ALINITY	30.2	B.1.2	V3
MCoV-26381	EPI_ISL_1236161	2021-02-04	256	ALINITY	23.67	B.1.2	V3
MCoV-26382	EPI_ISL_1236162	2021-02-04	413	ALINITY	39.66	B.1	V3
MCoV-26383	EPI_ISL_1236163	2021-02-04	256	ALINITY	26.13	B.1.596	V3
MCoV-26384	EPI_ISL_1236164	2021-02-04	256	ALINITY	20.55	B.1.2	V3
MCoV-26389	EPI_ISL_1236169	2021-02-04	256	ALINITY	29.53	B.1.2	V3
MCoV-26390	EPI_ISL_1236170	2021-02-04	256	ALINITY	36.72	B.1	V3
MCoV-26391	EPI_ISL_1236171	2021-02-04	256	ALINITY	13.31	B.1.1.7	V3
MCoV-26393	EPI_ISL_1236173	2021-02-04	256	ALINITY	22.36	B.1.2	V3
MCoV-26398	EPI_ISL_1236178	2021-02-04	256	ALINITY	21.82	B.1.1.7	V3
MCoV-26401	EPI_ISL_1236181	2021-02-04	427	ALINITY	34.62	B.1.596	V3
MCoV-26404	EPI_ISL_1236184	2021-02-04	256	ALINITY	25.79	B.1.234	V3
MCoV-26405	EPI_ISL_1236185	2021-02-04	256	ALINITY	20.67	B.1.2	V3
MCoV-26409	EPI_ISL_1236189	2021-02-04	256	ALINITY	30.98	B.1.596	V3
MCoV-26411	EPI_ISL_1236191	2021-02-04	415	ALINITY	41.56	B.1	V3
MCoV-26412	EPI_ISL_1236192	2021-02-04	415	ALINITY	36.67	B.1	V3
MCoV-26413	EPI_ISL_1236193	2021-02-04	256	ALINITY	12.36	B.1.1.519	V3
MCoV-26420	EPI_ISL_1236200	2021-02-04	412	ALINITY	39.11	B.1	V3
MCoV-26421	EPI_ISL_1236201	2021-02-04	256	ALINITY	16.67	B.1.596	V3
MCoV-26424	EPI_ISL_1236204	2021-02-04	256	ALINITY	19.49	B.1.427	V3
MCoV-26425	EPI_ISL_1236205	2021-02-04	256	ALINITY	30.59	B.1.234	V3
MCoV-26426	EPI_ISL_1236206	2021-02-04	415	ALINITY	36.17	B.1	V3
MCoV-26435	EPI_ISL_1236215	2021-02-04	256	ALINITY	20.43	B.1.241	V3
MCoV-26436	EPI_ISL_1236216	2021-02-04	256	ALINITY	20.78	B.1.1.519	V3
MCoV-26446	EPI_ISL_1236226	2021-02-04	256	ALINITY	31.2	B.1.2	V3
MCoV-26447	EPI_ISL_1236227	2021-02-04	256	ALINITY	15.83	B.1.2	V3
MCoV-26450	EPI_ISL_1236230	2021-02-04	414	ALINITY	41.84	B.1.2	V3
MCoV-26458	EPI_ISL_1236238	2021-02-04	256	ALINITY	12.22	B.1.2	V3
MCoV-26460	EPI_ISL_1236240	2021-02-04	256	ALINITY	21.39	B.1.429	V3
MCoV-26461	EPI_ISL_1236241	2021-02-04	256	PANTHER	15.5	B.1.2	V3
MCoV-27357	EPI_ISL_1237139	2021-02-04	256	ALINITY	26.67	B.1.596	V3
MCoV-27365	EPI_ISL_1237147	2021-02-04	434	ALINITY	28.79	B.1.2	V3
MCoV-27374	EPI_ISL_1237156	2021-02-04	256	ALINITY	17.46	B.1.429	V3
MCoV-27377	EPI_ISL_1237159	2021-02-04	256	ALINITY	37.36	B.1.1.7	V3
MCoV-27403	EPI_ISL_1237185	2021-02-04	256	ALINITY	34.84	B.1.2	V3
MCoV-26210	EPI_ISL_1235990	2021-02-05	256	ALINITY	24.44	B.1.2	V3
MCoV-26211	EPI_ISL_1235991	2021-02-05	256	ALINITY	35.24	B.1.166	V3
MCoV-26213	EPI_ISL_1235993	2021-02-05	264	ALINITY	30.83	B.1	V3
MCoV-26214	EPI_ISL_1235994	2021-02-05	256	ALINITY	22.35	B.1.2	V3
MCoV-26215	EPI_ISL_1235995	2021-02-05	417	ALINITY	36.21	B.1.596	V3
MCoV-26218	EPI_ISL_1235998	2021-02-05	256	ALINITY	24.58	B.1.2	V3
MCoV-26219	EPI_ISL_1235999	2021-02-05	256	ALINITY	36.5	B.1.596	V3
MCoV-26222	EPI_ISL_1236002	2021-02-05	256	ALINITY	38.3	B.1.2	V3
MCoV-26223	EPI_ISL_1236003	2021-02-05	426	ALINITY	35.37	B.1.596	V3
MCoV-26225	EPI_ISL_1236005	2021-02-05	256	ALINITY	17.83	B.1.243	V3
MCoV-26226	EPI_ISL_1236006	2021-02-05	257	ALINITY	31.63	B.1.429	V3
MCoV-26227	EPI_ISL_1236007	2021-02-05	438	ALINITY	40.64	B.1.2	V3
MCoV-26229	EPI_ISL_1236009	2021-02-05	428	ALINITY	37.56	B.1	V3
MCoV-26230	EPI_ISL_1236010	2021-02-05	256	ALINITY	13.99	B.1.2	V3
MCoV-26231	EPI_ISL_1236011	2021-02-05	256	ALINITY	20.27	B.1.2	V3
MCoV-26232	EPI_ISL_1236012	2021-02-05	256	ALINITY	19.33	B.1.1.222	V3
MCoV-26233	EPI_ISL_1236013	2021-02-05	256	ALINITY	17.9	B.1.596	V3
MCoV-26234	EPI_ISL_1236014	2021-02-05	256	ALINITY	18.58	B.1.234	V3
MCoV-26236	EPI_ISL_1236016	2021-02-05	422	ALINITY	37.25	B.1.2	V3
MCoV-26239	EPI_ISL_1236019	2021-02-05	256	ALINITY	41.83	B.1.2	V3
MCoV-26240	EPI_ISL_1236020	2021-02-05	429	ALINITY	39.05	B.1.2	V3
MCoV-26241	EPI_ISL_1236021	2021-02-05	256	ALINITY	9.95	B.1.311	V3
MCoV-26243	EPI_ISL_1236023	2021-02-05	256	ALINITY	14.5	B.1.2	V3
MCoV-26244	EPI_ISL_1236024	2021-02-05	418	ALINITY	35.66	B.1.596	V3
MCoV-26246	EPI_ISL_1236026	2021-02-05	256	ALINITY	14.53	B.1.2	V3
MCoV-26248	EPI_ISL_1236028	2021-02-05	412	ALINITY	32.38	B.1.2	V3
MCoV-26249	EPI_ISL_1236029	2021-02-05	256	ALINITY	19.08	B.1.551	V3
MCoV-26251	EPI_ISL_1236031	2021-02-05	429	ALINITY	39.69	B.1.2	V3
MCoV-26253	EPI_ISL_1236033	2021-02-05	256	ALINITY	19.44	B.1.596	V3
MCoV-26254	EPI_ISL_1236034	2021-02-05	256	ALINITY	19.22	B.1.2	V3
MCoV-26255	EPI_ISL_1236035	2021-02-05	258	ALINITY	35.85	B.1.2	V3
MCoV-26256	EPI_ISL_1236036	2021-02-05	256	ALINITY	17.44	B.1.2	V3
MCoV-26257	EPI_ISL_1236037	2021-02-05	256	ALINITY	24.37	B.1.596	V3
MCoV-26258	EPI_ISL_1236038	2021-02-05	430	ALINITY	38.15	B.1.2	V3
MCoV-26260	EPI_ISL_1236040	2021-02-05	256	ALINITY	25.43	B.1.551	V3
MCoV-26261	EPI_ISL_1236041	2021-02-05	256	ALINITY	19.24	B.1.1.7	V3
MCoV-26262	EPI_ISL_1236042	2021-02-05	256	ALINITY	33.5	B.1.2	V3
MCoV-26266	EPI_ISL_1236046	2021-02-05	416	ALINITY	39.22	B.1.1	V3
MCoV-26267	EPI_ISL_1236047	2021-02-05	256	ALINITY	19.03	B.1.1.7	V3
MCoV-26269	EPI_ISL_1236049	2021-02-05	256	ALINITY	24.09	B.1.2	V3
MCoV-26271	EPI_ISL_1236051	2021-02-05	257	ALINITY	41.81	B.1.2	V3
MCoV-26272	EPI_ISL_1236052	2021-02-05	256	ALINITY	22.11	B.1.596	V3
MCoV-26273	EPI_ISL_1236053	2021-02-05	263	ALINITY	32.33	B.1.2	V3
MCoV-26274	EPI_ISL_1236054	2021-02-05	256	ALINITY	13.03	B.1.2	V3
MCoV-26275	EPI_ISL_1236055	2021-02-05	427	ALINITY	35.34	B.1.2	V3
MCoV-26277	EPI_ISL_1236057	2021-02-05	256	ALINITY	32.9	B.1.596	V3
MCoV-26279	EPI_ISL_1236059	2021-02-05	256	ALINITY	36.4	B.1.2	V3
MCoV-26281	EPI_ISL_1236061	2021-02-05	256	ALINITY	32.0	B.1.2	V3
MCoV-26282	EPI_ISL_1236062	2021-02-05	256	ALINITY	28.24	B.1.595	V3
MCoV-26283	EPI_ISL_1236063	2021-02-05	256	ALINITY	27.5	B.1.596	V3
MCoV-26284	EPI_ISL_1236064	2021-02-05	455	ALINITY	39.92	B.1.2	V3
MCoV-26285	EPI_ISL_1236065	2021-02-05	412	ALINITY	35.71	B.1	V3
MCoV-26286	EPI_ISL_1236066	2021-02-05	412	ALINITY	35.17	B.1.596	V3
MCoV-26287	EPI_ISL_1236067	2021-02-05	430	ALINITY	38.0	B.1	V3
MCoV-26289	EPI_ISL_1236069	2021-02-05	256	ALINITY	15.41	B.1.2	V3
MCoV-26291	EPI_ISL_1236071	2021-02-05	256	ALINITY	18.76	B.1.2	V3
MCoV-26292	EPI_ISL_1236072	2021-02-05	257	ALINITY	32.99	B.1.2	V3
MCoV-26293	EPI_ISL_1236073	2021-02-05	419	ALINITY	41.92	B.1.2	V3
MCoV-26294	EPI_ISL_1236074	2021-02-05	256	ALINITY	34.96	B.1.2	V3
MCoV-26307	EPI_ISL_1236087	2021-02-05	309	ALINITY	40.6	B.1	V3
MCoV-26308	EPI_ISL_1236088	2021-02-05	423	ALINITY	40.6	B.1	V3
MCoV-26309	EPI_ISL_1236089	2021-02-05	420	ALINITY	33.51	B.1	V3
MCoV-26310	EPI_ISL_1236090	2021-02-05	256	ALINITY	17.68	B.1.1.7	V3
MCoV-26319	EPI_ISL_1236099	2021-02-05	261	ALINITY	31.38	B.1.2	V3
MCoV-26320	EPI_ISL_1236100	2021-02-05	256	ALINITY	30.8	B.1.396	V3
MCoV-26322	EPI_ISL_1236102	2021-02-05	256	ALINITY	13.27	B.1.429	V3
MCoV-26323	EPI_ISL_1236103	2021-02-05	434	ALINITY	34.33	B.1	V3
MCoV-26331	EPI_ISL_1236111	2021-02-05	256	ALINITY	26.73	B.1.595	V3
MCoV-26332	EPI_ISL_1236112	2021-02-05	416	ALINITY	38.72	B.1	V3
MCoV-26344	EPI_ISL_1236124	2021-02-05	411	ALINITY	32.89	B.1	V3
MCoV-26345	EPI_ISL_1236125	2021-02-05	256	ALINITY	21.43	B.1.2	V3
MCoV-26348	EPI_ISL_1236128	2021-02-05	342	ALINITY	35.52	B.1.2	V3
MCoV-26350	EPI_ISL_1236130	2021-02-05	256	ALINITY	14.77	B.1.1.519	V3
MCoV-26355	EPI_ISL_1236135	2021-02-05	256	ALINITY	17.73	B.1.2	V3
MCoV-26357	EPI_ISL_1236137	2021-02-05	256	ALINITY	27.3	B.1.2	V3
MCoV-26358	EPI_ISL_1236138	2021-02-05	256	ALINITY	19.94	B.1.2	V3
MCoV-26360	EPI_ISL_1236140	2021-02-05	256	ALINITY	25.91	B.1.2	V3
MCoV-26361	EPI_ISL_1236141	2021-02-05	423	ALINITY	38.4	B.1.2	V3
MCoV-26362	EPI_ISL_1236142	2021-02-05	430	CEPHEID	37.6	B.1.2	V3
MCoV-26427	EPI_ISL_1236207	2021-02-05	413	ALINITY	39.83	B.1.2	V3
MCoV-26483	EPI_ISL_1236263	2021-02-06	256	ALINITY	26.23	P.2	V3
MCoV-26484	EPI_ISL_1236264	2021-02-06	256	ALINITY	21.61	B.1.1.7	V3
MCoV-26490	EPI_ISL_1236270	2021-02-06	430	ALINITY	40.24	B.1.2	V3
MCoV-26492	EPI_ISL_1236272	2021-02-06	256	ALINITY	29.12	B.1.2	V3
MCoV-26495	EPI_ISL_1236275	2021-02-06	256	ALINITY	16.6	R.1	V3
MCoV-26496	EPI_ISL_1236276	2021-02-06	256	ALINITY	26.13	B.1.2	V3
MCoV-26498	EPI_ISL_1236278	2021-02-06	416	ALINITY	37.74	B.1.2	V3
MCoV-26504	EPI_ISL_1236284	2021-02-06	438	ALINITY	36.06	B.1.2	V3
MCoV-26506	EPI_ISL_1236286	2021-02-06	259	ALINITY	33.31	B.1.1.432	V3
MCoV-26507	EPI_ISL_1236287	2021-02-06	256	ALINITY	14.07	B.1.596	V3
MCoV-26509	EPI_ISL_1236289	2021-02-06	256	ALINITY	19.46	B.1.429	V3
MCoV-26510	EPI_ISL_1236290	2021-02-06	256	ALINITY	17.69	B.1.2	V3
MCoV-26513	EPI_ISL_1236293	2021-02-06	421	ALINITY	40.27	B.1.596	V3
MCoV-26514	EPI_ISL_1236294	2021-02-06	413	ALINITY	36.54	B.1	V3
MCoV-26517	EPI_ISL_1236297	2021-02-06	256	ALINITY	27.97	B.1.2	V3
MCoV-26519	EPI_ISL_1236299	2021-02-06	256	ALINITY	17.29	B.1.2	V3
MCoV-26523	EPI_ISL_1236303	2021-02-06	256	ALINITY	30.14	B.1.2	V3
MCoV-26526	EPI_ISL_1236306	2021-02-06	256	ALINITY	27.3	B.1.2	V3
MCoV-26527	EPI_ISL_1236307	2021-02-06	416	ALINITY	29.59	B.1.2	V3
MCoV-26532	EPI_ISL_1236312	2021-02-06	256	ALINITY	22.71	B.1.2	V3
MCoV-26536	EPI_ISL_1236316	2021-02-06	256	ALINITY	31.09	B.1.2	V3
MCoV-26538	EPI_ISL_1236318	2021-02-06	256	ALINITY	14.23	B.1.1.222	V3
MCoV-26541	EPI_ISL_1236321	2021-02-06	256	ALINITY	30.14	B.1.2	V3
MCoV-26545	EPI_ISL_1236325	2021-02-06	300	ALINITY	31.56	B.1.234	V3
MCoV-26547	EPI_ISL_1236327	2021-02-06	256	ALINITY	19.75	B.1.596	V3
MCoV-26551	EPI_ISL_1236331	2021-02-06	258	ALINITY	33.81	B.1.2	V3
MCoV-26554	EPI_ISL_1236334	2021-02-06	256	ALINITY	39.16	B.1	V3
MCoV-26555	EPI_ISL_1236335	2021-02-06	257	PANTHER	35.1	B.1.596	V3
MCoV-26557	EPI_ISL_1236337	2021-02-06	257	ALINITY	38.7	B.1.596	V3
MCoV-26561	EPI_ISL_1236341	2021-02-06	430	ALINITY	38.53	B.1.596	V3
MCoV-26562	EPI_ISL_1236342	2021-02-06	256	ALINITY	27.5	B.1.396	V3
MCoV-26563	EPI_ISL_1236343	2021-02-06	256	ALINITY	17.7	B.1.2	V3
MCoV-26569	EPI_ISL_1236349	2021-02-06	256	ALINITY	27.02	B.1.429	V3
MCoV-26199	EPI_ISL_1235979	2021-02-07	256	ALINITY	17.05	B.1.2	V3
MCoV-26200	EPI_ISL_1235980	2021-02-07	328	ALINITY	36.71	B.1.396	V3
MCoV-26201	EPI_ISL_1235981	2021-02-07	414	ALINITY	40.02	B.1.595	V3
MCoV-26202	EPI_ISL_1235982	2021-02-07	263	PANTHER	33.2	B.1.2	V3
MCoV-26203	EPI_ISL_1235983	2021-02-07	256	ALINITY	30.73	B.1.2	V3
MCoV-26205	EPI_ISL_1235985	2021-02-07	256	ALINITY	13.03	B.1.234	V3
MCoV-26206	EPI_ISL_1235986	2021-02-07	256	ALINITY	19.88	B.1.2	V3
MCoV-26208	EPI_ISL_1235988	2021-02-07	256	PANTHER	16.2	B.1.526	V3
MCoV-26295	EPI_ISL_1236075	2021-02-07	256	ALINITY	17.8	B.1.2	V3
MCoV-26296	EPI_ISL_1236076	2021-02-07	412	ALINITY	34.47	B.1.2	V3
MCoV-26297	EPI_ISL_1236077	2021-02-07	256	ALINITY	31.14	B.1.2	V3
MCoV-26300	EPI_ISL_1236080	2021-02-07	256	ALINITY	28.45	B.1.2	V3
MCoV-26301	EPI_ISL_1236081	2021-02-07	256	ALINITY	27.95	B.1.596	V3
MCoV-26303	EPI_ISL_1236083	2021-02-07	412	ALINITY	38.07	B.1	V3
MCoV-26304	EPI_ISL_1236084	2021-02-07	256	ALINITY	26.56	B.1.596	V3
MCoV-26500	EPI_ISL_1236280	2021-02-07	449	ALINITY	39.47	B.1.2	V3
MCoV-26503	EPI_ISL_1236283	2021-02-07	256	ALINITY	18.8	P.2	V3
MCoV-26556	EPI_ISL_1236336	2021-02-07	413	ALINITY	40.55	B.1.596	V3
MCoV-26568	EPI_ISL_1236348	2021-02-07	256	ALINITY	27.46	B.1.2	V3
MCoV-26873	EPI_ISL_1236654	2021-02-07	256	ALINITY	25.35	B.1.429	V3
MCoV-26874	EPI_ISL_1236655	2021-02-07	415	ALINITY	28.32	B.1	V3
MCoV-26876	EPI_ISL_1236657	2021-02-07	259	ALINITY	19.48	B.1.2	V3
MCoV-26877	EPI_ISL_1236658	2021-02-07	412	ALINITY	36.8	B.1	V3
MCoV-26879	EPI_ISL_1236660	2021-02-07	256	ALINITY	37.92	B.1.1.7	V3
MCoV-26881	EPI_ISL_1236662	2021-02-07	420	ALINITY	27.48	B.1.2	V3
MCoV-26989	EPI_ISL_1236770	2021-02-07	256	ALINITY	20.67	B.1.1.7	V3
MCoV-26993	EPI_ISL_1236774	2021-02-07	421	CEPHEID	35.1	B.1	V3
MCoV-26968	EPI_ISL_1236749	2021-02-08	433	PANTHER	38.1	B.1	V3
MCoV-26971	EPI_ISL_1236752	2021-02-08	257	ALINITY	15.67	B.1.1.222	V3
MCoV-26973	EPI_ISL_1236754	2021-02-08	256	ALINITY	36.71	B.1.2	V3
MCoV-26975	EPI_ISL_1236756	2021-02-08	433	ALINITY	16.79	B.1	V3
MCoV-26976	EPI_ISL_1236757	2021-02-08	256	ALINITY	17.68	B.1.2	V3
MCoV-26977	EPI_ISL_1236758	2021-02-08	413	PANTHER	31.9	B.1.2	V3
MCoV-26978	EPI_ISL_1236759	2021-02-08	257	ALINITY	33.21	B.1.1.222	V3
MCoV-26979	EPI_ISL_1236760	2021-02-08	257	ALINITY	38.72	B.1	V3
MCoV-26980	EPI_ISL_1236761	2021-02-08	256	ALINITY	28.43	B.1.2	V3
MCoV-26981	EPI_ISL_1236762	2021-02-08	257	ALINITY	27.02	B.1.596	V3
MCoV-26982	EPI_ISL_1236763	2021-02-08	412	ALINITY	41.02	B.1.2	V3
MCoV-26984	EPI_ISL_1236765	2021-02-08	256	ALINITY	17.68	B.1.1.7	V3
MCoV-26985	EPI_ISL_1236766	2021-02-08	256	ALINITY	21.05	B.1.596	V3
MCoV-26986	EPI_ISL_1236767	2021-02-08	256	ALINITY	12.64	B.1.429	V3
MCoV-26990	EPI_ISL_1236771	2021-02-08	256	PANTHER	25.3	B.1.2	V3
MCoV-26991	EPI_ISL_1236772	2021-02-08	256	ALINITY	33.52	B.1.2	V3
MCoV-26992	EPI_ISL_1236773	2021-02-08	256	ALINITY	28.12	B.1.234	V3
MCoV-26994	EPI_ISL_1236775	2021-02-08	404	PANTHER	37.1	B.1.2	V3
MCoV-26995	EPI_ISL_1236776	2021-02-08	256	ALINITY	37.93	B.1.2	V3
MCoV-26997	EPI_ISL_1236778	2021-02-08	256	ALINITY	15.94	B.1.1.7	V3
MCoV-26998	EPI_ISL_1236779	2021-02-08	256	ALINITY	30.0	B.1.1.7	V3
MCoV-27000	EPI_ISL_1236781	2021-02-08	256	ALINITY	16.48	B.1.1.7	V3
MCoV-27001	EPI_ISL_1236782	2021-02-08	448	ALINITY	33.5	B.1.596	V3
MCoV-27002	EPI_ISL_1236783	2021-02-08	256	ALINITY	36.54	B.1.2	V3
MCoV-27004	EPI_ISL_1236785	2021-02-08	256	ALINITY	24.58	B.1.2	V3
MCoV-27005	EPI_ISL_1236786	2021-02-08	259	PANTHER	26.9	B.1.2	V3
MCoV-27006	EPI_ISL_1236787	2021-02-08	425	ALINITY	34.95	B.1.2	V3
MCoV-27007	EPI_ISL_1236788	2021-02-08	420	ALINITY	31.1	C.36.2	V3
MCoV-27012	EPI_ISL_1236793	2021-02-08	256	ALINITY	35.57	B.1.1.7	V3
MCoV-27013	EPI_ISL_1236794	2021-02-08	412	ALINITY	24.2	B.1.2	V3
MCoV-27014	EPI_ISL_1236795	2021-02-08	256	PANTHER	19.9	B.1.1.7	V3
MCoV-27015	EPI_ISL_1236796	2021-02-08	419	ALINITY	24.49	B.1.595.2	V3
MCoV-27017	EPI_ISL_1236798	2021-02-08	437	ALINITY	12.16	B.1	V3
MCoV-27018	EPI_ISL_1236799	2021-02-08	256	ALINITY	28.38	B.1.409	V3
MCoV-27019	EPI_ISL_1236800	2021-02-08	457	ALINITY	32.86	B.1.2	V3
MCoV-27020	EPI_ISL_1236801	2021-02-08	256	PANTHER	36.7	B.1.2	V3
MCoV-27021	EPI_ISL_1236802	2021-02-08	256	ALINITY	23.98	B.1.2	V3
MCoV-27022	EPI_ISL_1236803	2021-02-08	256	PANTHER	35.9	B.1.1.7	V3
MCoV-27023	EPI_ISL_1236804	2021-02-08	312	PANTHER	36.2	B.1.429	V3
MCoV-27024	EPI_ISL_1236805	2021-02-08	256	ALINITY	27.72	B.1.2	V3
MCoV-27025	EPI_ISL_1236806	2021-02-08	256	ALINITY	39.01	B.1.243	V3
MCoV-27026	EPI_ISL_1236807	2021-02-08	256	PANTHER	19.0	B.1.234	V3
MCoV-27027	EPI_ISL_1236808	2021-02-08	256	ALINITY	23.59	B.1.2	V3
MCoV-27029	EPI_ISL_1236810	2021-02-08	256	ALINITY	35.22	B.1.1.7	V3
MCoV-27030	EPI_ISL_1236811	2021-02-08	256	ALINITY	15.85	B.1.1.7	V3
MCoV-27031	EPI_ISL_1236812	2021-02-08	256	ALINITY	28.07	B.1.2	V3
MCoV-27034	EPI_ISL_1236815	2021-02-08	312	PANTHER	31.0	B.1.596	V3
MCoV-27036	EPI_ISL_1236817	2021-02-08	256	ALINITY	29.44	B.1.1.7	V3
MCoV-27037	EPI_ISL_1236818	2021-02-08	256	ALINITY	14.69	B.1.1.7	V3
MCoV-27040	EPI_ISL_1236821	2021-02-08	256	ALINITY	36.13	B.1.2	V3
MCoV-27041	EPI_ISL_1236822	2021-02-08	256	ALINITY	24.98	B.1.2	V3
MCoV-27044	EPI_ISL_1236825	2021-02-08	256	ALINITY	31.49	B.1.1.7	V3
MCoV-27046	EPI_ISL_1236827	2021-02-08	421	CEPHEID	15.9	B.1.2	V3
MCoV-27047	EPI_ISL_1236828	2021-02-08	256	ALINITY	36.42	B.1.2	V3
MCoV-27049	EPI_ISL_1236830	2021-02-08	258	ALINITY	37.3	B.1.2	V3
MCoV-27050	EPI_ISL_1236831	2021-02-08	256	ALINITY	36.82	B.1.2	V3
MCoV-27052	EPI_ISL_1236833	2021-02-08	259	ALINITY	30.38	B.1.2	V3
MCoV-27053	EPI_ISL_1236834	2021-02-08	256	ALINITY	38.41	B.1.2	V3
MCoV-27054	EPI_ISL_1236835	2021-02-08	256	ALINITY	35.23	B.1.1.7	V3
MCoV-27056	EPI_ISL_1236837	2021-02-08	256	ALINITY	33.53	B.1.1.519	V3
MCoV-27057	EPI_ISL_1236838	2021-02-08	256	ALINITY	40.96	B.1.1.7	V3
MCoV-27058	EPI_ISL_1236839	2021-02-08	256	ALINITY	37.96	B.1.2	V3
MCoV-27159	EPI_ISL_1236941	2021-02-08	256	PANTHER	38.2	B.1.2	V3
MCoV-27160	EPI_ISL_1236942	2021-02-08	430	ALINITY	14.67	B.1.596	V3
MCoV-27162	EPI_ISL_1236944	2021-02-08	256	ALINITY	28.83	B.1.2	V3
MCoV-27164	EPI_ISL_1236946	2021-02-08	256	ALINITY	21.92	B.1.2	V3
MCoV-27165	EPI_ISL_1236947	2021-02-08	256	ALINITY	31.97	B.1.234	V3
MCoV-27166	EPI_ISL_1236948	2021-02-08	425	ALINITY	38.83	B.1.2	V3
MCoV-27167	EPI_ISL_1236949	2021-02-08	413	ALINITY	32.68	B.1.596	V3
MCoV-27168	EPI_ISL_1236950	2021-02-08	256	ALINITY	18.49	B.1.1.519	V3
MCoV-27169	EPI_ISL_1236951	2021-02-08	422	ALINITY	36.11	B.1.2	V3
MCoV-27170	EPI_ISL_1236952	2021-02-08	256	ALINITY	13.39	B.1.2	V3
MCoV-27171	EPI_ISL_1236953	2021-02-08	256	ALINITY	31.15	B.1	V3
MCoV-27172	EPI_ISL_1236954	2021-02-08	412	ALINITY	20.27	B.1.1.7	V3
MCoV-27173	EPI_ISL_1236955	2021-02-08	437	ALINITY	35.39	B.1	V3
MCoV-27174	EPI_ISL_1236956	2021-02-08	441	ALINITY	34.79	B.1	V3
MCoV-27175	EPI_ISL_1236957	2021-02-08	427	ALINITY	37.24	B.1	V3
MCoV-27176	EPI_ISL_1236958	2021-02-08	256	ALINITY	21.26	B.1.429	V3
MCoV-27177	EPI_ISL_1236959	2021-02-08	256	ALINITY	25.04	B.1.2	V3
MCoV-27178	EPI_ISL_1236960	2021-02-08	256	ALINITY	8.85	B.1.2	V3
MCoV-27180	EPI_ISL_1236962	2021-02-08	436	ALINITY	39.33	B.1.2	V3
MCoV-27182	EPI_ISL_1236964	2021-02-08	422	ALINITY	39.62	B.1	V3
MCoV-27183	EPI_ISL_1236965	2021-02-08	461	ALINITY	23.23	B.1	V3
MCoV-27184	EPI_ISL_1236966	2021-02-08	256	PANTHER	20.6	B.1.1.7	V3
MCoV-27185	EPI_ISL_1236967	2021-02-08	259	ALINITY	36.66	B.1.596	V3
MCoV-27188	EPI_ISL_1236970	2021-02-08	461	ALINITY	30.66	B.1.1	V3
MCoV-27192	EPI_ISL_1236974	2021-02-08	256	ALINITY	15.0	B.1.2	V3
MCoV-27193	EPI_ISL_1236975	2021-02-08	287	ALINITY	23.72	B.1.2	V3
MCoV-27194	EPI_ISL_1236976	2021-02-08	427	ALINITY	21.65	B.1.2	V3
MCoV-27196	EPI_ISL_1236978	2021-02-08	421	ALINITY	40.4	B.1	V3
MCoV-27197	EPI_ISL_1236979	2021-02-08	261	ALINITY	40.39	B.1	V3
MCoV-27199	EPI_ISL_1236981	2021-02-08	259	ALINITY	37.79	B.1.1.519	V3
MCoV-27200	EPI_ISL_1236982	2021-02-08	256	ALINITY	11.59	B.1.243	V3
MCoV-27201	EPI_ISL_1236983	2021-02-08	424	ALINITY	25.56	B.1	V3
MCoV-27202	EPI_ISL_1236984	2021-02-08	422	PANTHER	22.2	B.1	V3
MCoV-27204	EPI_ISL_1236986	2021-02-08	256	ALINITY	38.98	B.1.2	V3
MCoV-27206	EPI_ISL_1236988	2021-02-08	256	ALINITY	20.09	B.1.596	V3
MCoV-27207	EPI_ISL_1236989	2021-02-08	256	ALINITY	25.13	B.1.1	V3
MCoV-27208	EPI_ISL_1236990	2021-02-08	431	ALINITY	28.59	B.1	V3
MCoV-27209	EPI_ISL_1236991	2021-02-08	265	ALINITY	33.25	B.1.2	V3
MCoV-27213	EPI_ISL_1236995	2021-02-08	418	ALINITY	20.93	B.1	V3
MCoV-27216	EPI_ISL_1236998	2021-02-08	429	ALINITY	17.39	B.1	V3
MCoV-27033	EPI_ISL_1236814	2021-02-09	256	ALINITY	19.28	B.1.1.7	V3
MCoV-27187	EPI_ISL_1236969	2021-02-09	442	ALINITY	24.78	B.1.1	V3
MCoV-27205	EPI_ISL_1236987	2021-02-09	256	ALINITY	12.58	B.1.2	V3
MCoV-27219	EPI_ISL_1237001	2021-02-09	256	ALINITY	36.24	B.1	V3
MCoV-27220	EPI_ISL_1237002	2021-02-09	256	ALINITY	39.99	B.1.1.7	V3
MCoV-27222	EPI_ISL_1237004	2021-02-09	265	ALINITY	23.45	None	V3
MCoV-27223	EPI_ISL_1237005	2021-02-09	312	ALINITY	23.88	B.1.1	V3
MCoV-27225	EPI_ISL_1237007	2021-02-09	434	ALINITY	17.83	B.1	V3
MCoV-27226	EPI_ISL_1237008	2021-02-09	256	ALINITY	24.15	B.1.1.7	V3
MCoV-27228	EPI_ISL_1237010	2021-02-09	256	ALINITY	32.15	B.1.588	V3
MCoV-27229	EPI_ISL_1237011	2021-02-09	256	PANTHER	17.7	B.1.2	V3
MCoV-27230	EPI_ISL_1237012	2021-02-09	427	ALINITY	27.79	B.1.596	V3
MCoV-27231	EPI_ISL_1237013	2021-02-09	256	ALINITY	35.15	B.1.609	V3
MCoV-27232	EPI_ISL_1237014	2021-02-09	256	ALINITY	37.59	B.1.595	V3
MCoV-27234	EPI_ISL_1237016	2021-02-09	256	ALINITY	34.43	B.1.596	V3
MCoV-27235	EPI_ISL_1237017	2021-02-09	256	PANTHER	16.5	B.1.2	V3
MCoV-27240	EPI_ISL_1237022	2021-02-09	256	ALINITY	40.78	B.1.2	V3
MCoV-27241	EPI_ISL_1237023	2021-02-09	430	PANTHER	34.6	B.1.2	V3
MCoV-27242	EPI_ISL_1237024	2021-02-09	416	ALINITY	41.22	B.1.2	V3
MCoV-27243	EPI_ISL_1237025	2021-02-09	256	ALINITY	31.1	B.1.609	V3
MCoV-27244	EPI_ISL_1237026	2021-02-09	256	ALINITY	36.21	B.1.2	V3
MCoV-27246	EPI_ISL_1237028	2021-02-09	393	ALINITY	15.42	B.1.609	V3
MCoV-27247	EPI_ISL_1237029	2021-02-09	256	PANTHER	15.5	B.1.1.519	V3
MCoV-27249	EPI_ISL_1237031	2021-02-09	256	ALINITY	32.93	B.1.2	V3
MCoV-27250	EPI_ISL_1237032	2021-02-09	433	ALINITY	39.7	B.1.2	V3
MCoV-27251	EPI_ISL_1237033	2021-02-09	256	ALINITY	40.33	B.1.2	V3
MCoV-27252	EPI_ISL_1237034	2021-02-09	421	PANTHER	20.5	B.1.596	V3
MCoV-27253	EPI_ISL_1237035	2021-02-09	430	ALINITY	34.05	B.1	V3
MCoV-27254	EPI_ISL_1237036	2021-02-09	413	ALINITY	27.7	B.1.2	V3
MCoV-27256	EPI_ISL_1237038	2021-02-09	256	ALINITY	28.45	B.1.588	V3
MCoV-27257	EPI_ISL_1237039	2021-02-09	256	ALINITY	30.48	B.1.595	V3
MCoV-27258	EPI_ISL_1237040	2021-02-09	256	ALINITY	35.71	B.1	V3
MCoV-27262	EPI_ISL_1237044	2021-02-09	256	ALINITY	16.46	B.1.2	V3
MCoV-27263	EPI_ISL_1237045	2021-02-09	415	ALINITY	24.78	B.1	V3
MCoV-27264	EPI_ISL_1237046	2021-02-09	256	PANTHER	33.9	B.1.2	V3
MCoV-27265	EPI_ISL_1237047	2021-02-09	386	ALINITY	23.73	B.1.2	V3
MCoV-27267	EPI_ISL_1237049	2021-02-09	256	ALINITY	16.64	B.1.2	V3
MCoV-27268	EPI_ISL_1237050	2021-02-09	256	ALINITY	41.4	B.1.2	V3
MCoV-27269	EPI_ISL_1237051	2021-02-09	430	ALINITY	22.44	B.1.2	V3
MCoV-27272	EPI_ISL_1237054	2021-02-09	256	ALINITY	14.99	B.1.2	V3
MCoV-27275	EPI_ISL_1237057	2021-02-09	256	ALINITY	39.04	B.1.596	V3
MCoV-27276	EPI_ISL_1237058	2021-02-09	256	ALINITY	19.61	B.1.2	V3
MCoV-27277	EPI_ISL_1237059	2021-02-09	355	ALINITY	21.14	B.1.2	V3
MCoV-27278	EPI_ISL_1237060	2021-02-09	359	ALINITY	19.75	B.1.596	V3
MCoV-27279	EPI_ISL_1237061	2021-02-09	256	PANTHER	18.3	B.1.2	V3
MCoV-27280	EPI_ISL_1237062	2021-02-09	412	ALINITY	24.85	B.1.2	V3
MCoV-27281	EPI_ISL_1237063	2021-02-09	256	ALINITY	14.92	B.1.404	V3
MCoV-27282	EPI_ISL_1237064	2021-02-09	256	PANTHER	27.4	B.1.2	V3
MCoV-27284	EPI_ISL_1237066	2021-02-09	256	PANTHER	26.3	B.1.2	V3
MCoV-27285	EPI_ISL_1237067	2021-02-09	256	ALINITY	39.05	B.1.2	V3
MCoV-27287	EPI_ISL_1237069	2021-02-09	256	ALINITY	19.89	B.1.588	V3
MCoV-27288	EPI_ISL_1237070	2021-02-09	256	ALINITY	34.18	B.1.2	V3
MCoV-27290	EPI_ISL_1237072	2021-02-09	256	ALINITY	28.27	B.1.2	V3
MCoV-27293	EPI_ISL_1237075	2021-02-09	256	PANTHER	38.3	B.1.2	V3
MCoV-27294	EPI_ISL_1237076	2021-02-09	256	PANTHER	24.3	P.2	V3
MCoV-27295	EPI_ISL_1237077	2021-02-09	256	ALINITY	11.04	B.1.2	V3
MCoV-27297	EPI_ISL_1237079	2021-02-09	412	ALINITY	19.73	B.1	V3
MCoV-27300	EPI_ISL_1237082	2021-02-09	256	ALINITY	25.54	B.1.609	V3
MCoV-27301	EPI_ISL_1237083	2021-02-09	406	ALINITY	15.63	B.1.2	V3
MCoV-27302	EPI_ISL_1237084	2021-02-09	256	ALINITY	28.16	B.1.2	V3
MCoV-27303	EPI_ISL_1237085	2021-02-09	418	ALINITY	34.81	B.1.2	V3
MCoV-27468	EPI_ISL_1237250	2021-02-09	256	ALINITY	37.41	B.1.2	V3
MCoV-27488	EPI_ISL_1237270	2021-02-09	259	ALINITY	20.55	B.1.2	V3
MCoV-27255	EPI_ISL_1237037	2021-02-10	256	PANTHER	35.2	B.1.2	V3
MCoV-27271	EPI_ISL_1237053	2021-02-10	256	ALINITY	36.77	B.1.595	V3
MCoV-27273	EPI_ISL_1237055	2021-02-10	256	ALINITY	36.9	B.1.596	V3
MCoV-27291	EPI_ISL_1237073	2021-02-10	256	PANTHER	35.2	B.1	V3
MCoV-27543	EPI_ISL_1237325	2021-02-10	256	PANTHER	37.7	B.1.1.519	V3
MCoV-27545	EPI_ISL_1237327	2021-02-10	416	ALINITY	38.86	B.1.596	V3
MCoV-27546	EPI_ISL_1237328	2021-02-10	268	PANTHER	19.2	B.1.2	V3
MCoV-27548	EPI_ISL_1237330	2021-02-10	449	CEPHEID	41.4	B.1.596	V3
MCoV-27549	EPI_ISL_1237331	2021-02-10	256	ALINITY	19.81	B.1.609	V3
MCoV-27550	EPI_ISL_1237332	2021-02-10	256	ALINITY	26.53	B.1.1.519	V3
MCoV-27551	EPI_ISL_1237333	2021-02-10	256	ALINITY	36.19	B.1.429	V3
MCoV-27552	EPI_ISL_1237334	2021-02-10	256	ALINITY	15.27	P.2	V3
MCoV-27553	EPI_ISL_1237335	2021-02-10	256	ALINITY	28.35	B.1.2	V3
MCoV-27554	EPI_ISL_1237336	2021-02-10	256	ALINITY	39.11	B.1.2	V3
MCoV-27556	EPI_ISL_1237338	2021-02-10	256	ALINITY	33.31	P.2	V3
MCoV-27557	EPI_ISL_1237339	2021-02-10	256	PANTHER	38.2	B.1.2	V3
MCoV-27561	EPI_ISL_1237343	2021-02-10	410	ALINITY	30.54	B.1	V3
MCoV-27563	EPI_ISL_1237345	2021-02-10	256	ALINITY	19.39	B.1.2	V3
MCoV-27564	EPI_ISL_1237346	2021-02-10	256	ALINITY	39.2	B.1.427	V3
MCoV-27583	EPI_ISL_1237365	2021-02-10	346	ALINITY	35.18	B.1	V3
MCoV-27584	EPI_ISL_1237366	2021-02-10	256	ALINITY	35.48	B.1.2	V3
MCoV-27586	EPI_ISL_1237368	2021-02-10	256	ALINITY	38.54	B.1.2	V3
MCoV-27587	EPI_ISL_1237369	2021-02-10	256	ALINITY	19.65	B.1.2	V3
MCoV-27588	EPI_ISL_1237370	2021-02-10	413	PANTHER	16.1	B.1.2	V3
MCoV-27589	EPI_ISL_1237371	2021-02-10	256	ALINITY	38.11	B.1.2	V3
MCoV-27590	EPI_ISL_1237372	2021-02-10	418	ALINITY	25.62	B.1.596	V3
MCoV-27592	EPI_ISL_1237374	2021-02-10	256	ALINITY	16.64	B.1.596	V3
MCoV-27593	EPI_ISL_1237375	2021-02-10	419	ALINITY	40.2	B.1.596	V3
MCoV-27600	EPI_ISL_1237382	2021-02-10	256	ALINITY	26.85	B.1.2	V3
MCoV-27602	EPI_ISL_1237384	2021-02-10	425	PANTHER	16.3	B.1	V3
MCoV-27603	EPI_ISL_1237385	2021-02-10	256	ALINITY	14.23	B.1.2	V3
MCoV-27605	EPI_ISL_1237387	2021-02-10	417	PANTHER	26.1	B.1.2	V3
MCoV-27606	EPI_ISL_1237388	2021-02-10	256	ALINITY	30.48	B.1.2	V3
MCoV-27607	EPI_ISL_1237389	2021-02-10	317	ALINITY	36.72	B.1.1.7	V3
MCoV-27611	EPI_ISL_1237393	2021-02-10	256	PANTHER	34.8	B.1.234	V3
MCoV-27613	EPI_ISL_1237395	2021-02-10	424	ALINITY	33.24	B.1.2	V3
MCoV-27614	EPI_ISL_1237396	2021-02-10	278	ALINITY	20.84	B.1.2	V3
MCoV-27615	EPI_ISL_1237397	2021-02-10	416	ALINITY	27.11	B.1	V3
MCoV-27616	EPI_ISL_1237398	2021-02-10	437	ALINITY	34.26	B.1.596	V3
MCoV-27639	EPI_ISL_1237421	2021-02-11	256	PANTHER	31.2	B.1.243	V3
MCoV-27654	EPI_ISL_1237436	2021-02-11	438	ALINITY	25.18	B.1.596	V3
MCoV-27832	EPI_ISL_1237614	2021-02-11	256	PANTHER	36.1	R.1	V3
MCoV-27835	EPI_ISL_1237617	2021-02-11	256	PANTHER	34.4	B.1.1.222	V3
MCoV-27836	EPI_ISL_1237618	2021-02-11	256	ALINITY	27.35	B.1.2	V3
MCoV-27837	EPI_ISL_1237619	2021-02-11	256	ALINITY	13.57	B.1.2	V3
MCoV-27838	EPI_ISL_1237620	2021-02-11	256	PANTHER	25.8	B.1.2	V3
MCoV-27842	EPI_ISL_1237624	2021-02-11	256	ALINITY	32.22	B.1.2	V3
MCoV-27855	EPI_ISL_1237637	2021-02-11	256	PANTHER	20.0	B.1.2	V3
MCoV-27861	EPI_ISL_1237643	2021-02-11	256	ALINITY	39.03	B.1.1.7	V3
MCoV-27866	EPI_ISL_1237648	2021-02-11	257	PANTHER	27.7	B.1.1.316	V3
MCoV-27876	EPI_ISL_1237658	2021-02-11	256	ALINITY	16.06	B.1.396	V3
MCoV-27877	EPI_ISL_1237659	2021-02-11	416	PANTHER	20.0	B.1.2	V3
MCoV-27878	EPI_ISL_1237660	2021-02-11	256	PANTHER	37.1	B.1.2	V3
MCoV-27890	EPI_ISL_1237672	2021-02-11	256	PANTHER	26.1	B.1.2	V3
MCoV-27903	EPI_ISL_1237685	2021-02-11	343	PANTHER	30.5	B.1.234	V3
MCoV-27904	EPI_ISL_1237686	2021-02-11	256	PANTHER	38.0	B.1.243	V3
MCoV-27905	EPI_ISL_1237687	2021-02-11	422	PANTHER	38.2	B.1	V3
MCoV-27907	EPI_ISL_1237689	2021-02-11	256	ALINITY	25.41	B.1	V3
MCoV-27908	EPI_ISL_1237690	2021-02-11	256	ALINITY	39.19	B.1.2	V3
MCoV-27911	EPI_ISL_1237693	2021-02-11	413	ALINITY	28.36	B.1	V3
MCoV-27913	EPI_ISL_1237695	2021-02-11	256	ALINITY	31.03	B.1.234	V3
MCoV-27915	EPI_ISL_1237697	2021-02-11	258	ALINITY	26.59	B.1.577	V3
MCoV-27916	EPI_ISL_1237698	2021-02-11	416	PANTHER	37.6	B.1.596	V3
MCoV-27917	EPI_ISL_1237699	2021-02-11	465	PANTHER	24.2	B.1.2	V3
MCoV-27918	EPI_ISL_1237700	2021-02-11	256	PANTHER	30.5	B.1.429	V3
MCoV-27919	EPI_ISL_1237701	2021-02-11	256	ALINITY	27.72	B.1.2	V3
MCoV-27926	EPI_ISL_1237708	2021-02-11	416	ALINITY	20.33	B.1.2	V3
MCoV-27940	EPI_ISL_1237722	2021-02-11	256	ALINITY	40.91	B.1.2	V3
MCoV-27943	EPI_ISL_1237725	2021-02-11	423	ALINITY	40.02	B.1.1	V3
MCoV-28024	EPI_ISL_1237806	2021-02-11	256	ALINITY	16.59	B.1.596	V3
MCoV-28025	EPI_ISL_1237807	2021-02-11	259	PANTHER	32.4	B.1	V3
MCoV-28095	EPI_ISL_1237877	2021-02-11	413	ALINITY	40.3	B.1	V3
MCoV-28109	EPI_ISL_1237891	2021-02-11	417	ALINITY	38.34	B.1	V3
MCoV-28116	EPI_ISL_1237898	2021-02-11	256	PANTHER	18.7	B.1.2	V3
MCoV-27565	EPI_ISL_1237347	2021-02-12	256	ALINITY	26.81	B.1.2	V3
MCoV-27566	EPI_ISL_1237348	2021-02-12	256	ALINITY	24.34	B.1.582	V3
MCoV-27567	EPI_ISL_1237349	2021-02-12	419	ALINITY	34.34	B.1	V3
MCoV-27568	EPI_ISL_1237350	2021-02-12	459	ALINITY	37.88	B.1	V3
MCoV-27573	EPI_ISL_1237355	2021-02-12	256	ALINITY	18.37	R.1	V3
MCoV-27576	EPI_ISL_1237358	2021-02-12	428	ALINITY	39.23	B.1.2	V3
MCoV-27580	EPI_ISL_1237362	2021-02-12	256	ALINITY	38.05	B.1.2	V3
MCoV-27582	EPI_ISL_1237364	2021-02-12	256	CEPHEID	31.7	B.1.1.519	V3
MCoV-27591	EPI_ISL_1237373	2021-02-12	263	PANTHER	19.5	B.1.596	V3
MCoV-27596	EPI_ISL_1237378	2021-02-12	414	ALINITY	35.82	B.1.2	V3
MCoV-27597	EPI_ISL_1237379	2021-02-12	430	PANTHER	37.2	B.1.497	V3
MCoV-27608	EPI_ISL_1237390	2021-02-12	256	PANTHER	28.8	B.1.2	V3
MCoV-27620	EPI_ISL_1237402	2021-02-12	258	PANTHER	26.1	B.1.2	V3
MCoV-27621	EPI_ISL_1237403	2021-02-12	256	ALINITY	33.11	B.1.234	V3
MCoV-27640	EPI_ISL_1237422	2021-02-12	256	ALINITY	36.1	B.1.2	V3
MCoV-27641	EPI_ISL_1237423	2021-02-12	256	ALINITY	16.39	B.1.517	V3
MCoV-27642	EPI_ISL_1237424	2021-02-12	256	ALINITY	40.25	B.1.2	V3
MCoV-27644	EPI_ISL_1237426	2021-02-12	256	ALINITY	29.85	B.1.2	V3
MCoV-27645	EPI_ISL_1237427	2021-02-12	423	ALINITY	35.35	B.1.2	V3
MCoV-27646	EPI_ISL_1237428	2021-02-12	256	ALINITY	32.02	B.1.596	V3
MCoV-27655	EPI_ISL_1237437	2021-02-12	422	ALINITY	39.73	B.1.596	V3
MCoV-27656	EPI_ISL_1237438	2021-02-12	256	PANTHER	25.1	B.1.234	V3
MCoV-27657	EPI_ISL_1237439	2021-02-12	256	ALINITY	40.63	B.1.2	V3
MCoV-27659	EPI_ISL_1237441	2021-02-12	256	PANTHER	16.5	B.1.2	V3
MCoV-27661	EPI_ISL_1237443	2021-02-12	257	ALINITY	40.03	B.1.396	V3
MCoV-27662	EPI_ISL_1237444	2021-02-12	421	ALINITY	38.71	B.1.596	V3
MCoV-27668	EPI_ISL_1237450	2021-02-12	256	ALINITY	35.79	B.1.2	V3
MCoV-27669	EPI_ISL_1237451	2021-02-12	256	ALINITY	34.61	B.1.234	V3
MCoV-27670	EPI_ISL_1237452	2021-02-12	417	ALINITY	21.04	B.1.243	V3
MCoV-27671	EPI_ISL_1237453	2021-02-12	256	ALINITY	23.38	P.2	V3
MCoV-27672	EPI_ISL_1237454	2021-02-12	258	ALINITY	30.55	B.1	V3
MCoV-27674	EPI_ISL_1237456	2021-02-12	256	ALINITY	36.15	B.1.1.7	V3
MCoV-27675	EPI_ISL_1237457	2021-02-12	256	ALINITY	36.01	B.1.396	V3
MCoV-27677	EPI_ISL_1237459	2021-02-12	256	ALINITY	39.07	B.1	V3
MCoV-27678	EPI_ISL_1237460	2021-02-12	356	PANTHER	37.3	B.1.1	V3
MCoV-27679	EPI_ISL_1237461	2021-02-12	437	PANTHER	33.6	B.1	V3
MCoV-27680	EPI_ISL_1237462	2021-02-12	256	ALINITY	15.28	B.1.2	V3
MCoV-27681	EPI_ISL_1237463	2021-02-12	256	PANTHER	30.7	B.1.2	V3
MCoV-27682	EPI_ISL_1237464	2021-02-12	256	ALINITY	36.51	B.1	V3
MCoV-27684	EPI_ISL_1237466	2021-02-12	639	ALINITY	39.87	B.1.596	V3
MCoV-27686	EPI_ISL_1237468	2021-02-12	256	PANTHER	37.3	B.1.404	V3
MCoV-27688	EPI_ISL_1237470	2021-02-12	256	ALINITY	40.62	B.1.2	V3
MCoV-27689	EPI_ISL_1237471	2021-02-12	256	ALINITY	39.93	B.1.2	V3
MCoV-27692	EPI_ISL_1237474	2021-02-12	419	ALINITY	35.22	B.1.2	V3
MCoV-27693	EPI_ISL_1237475	2021-02-12	256	PANTHER	34.4	B.1.2	V3
MCoV-27694	EPI_ISL_1237476	2021-02-12	256	ALINITY	37.68	B.1.234	V3
MCoV-27695	EPI_ISL_1237477	2021-02-12	424	PANTHER	31.9	B.1.596	V3
MCoV-27699	EPI_ISL_1237481	2021-02-12	428	PANTHER	35.5	B.1.596	V3
MCoV-27700	EPI_ISL_1237482	2021-02-12	297	PANTHER	25.0	B.1.596	V3
MCoV-27702	EPI_ISL_1237484	2021-02-12	464	PANTHER	22.5	B.1.2	V3
MCoV-27755	EPI_ISL_1237537	2021-02-12	418	ALINITY	19.61	B.1.2	V3
MCoV-27756	EPI_ISL_1237538	2021-02-12	256	ALINITY	11.95	B.1.596	V3
MCoV-27758	EPI_ISL_1237540	2021-02-12	256	ALINITY	23.94	B.1.2	V3
MCoV-27768	EPI_ISL_1237550	2021-02-12	256	ALINITY	24.25	B.1.2	V3
MCoV-27852	EPI_ISL_1237634	2021-02-12	256	CEPHEID	28.7	B.1.2	V3
MCoV-27971	EPI_ISL_1237753	2021-02-12	256	PANTHER	34.3	B.1.1.7	V3
MCoV-28099	EPI_ISL_1237881	2021-02-12	256	ALINITY	23.52	B.1.596	V3
MCoV-28110	EPI_ISL_1237892	2021-02-12	256	ALINITY	39.38	B.1.241	V3
MCoV-28112	EPI_ISL_1237894	2021-02-12	416	ALINITY	21.2	B.1.2	V3
MCoV-27569	EPI_ISL_1237351	2021-02-13	256	PANTHER	36.1	P.2	V3
MCoV-27570	EPI_ISL_1237352	2021-02-13	256	ALINITY	34.72	B.1.2	V3
MCoV-27574	EPI_ISL_1237356	2021-02-13	256	ALINITY	27.78	B.1.429	V3
MCoV-27575	EPI_ISL_1237357	2021-02-13	256	ALINITY	36.7	B.1.1.7	V3
MCoV-27598	EPI_ISL_1237380	2021-02-13	256	ALINITY	13.31	B.1.2	V3
MCoV-27599	EPI_ISL_1237381	2021-02-13	256	ALINITY	37.77	B.1.110.3	V3
MCoV-27609	EPI_ISL_1237391	2021-02-13	261	ALINITY	17.97	B.1.596	V3
MCoV-27691	EPI_ISL_1237473	2021-02-13	256	ALINITY	35.01	B.1.1.519	V3
MCoV-27703	EPI_ISL_1237485	2021-02-13	257	ALINITY	14.74	B.1.2	V3
MCoV-27704	EPI_ISL_1237486	2021-02-13	412	ALINITY	41.66	B.1.2	V3
MCoV-27705	EPI_ISL_1237487	2021-02-13	256	ALINITY	31.61	B.1.588	V3
MCoV-27706	EPI_ISL_1237488	2021-02-13	256	PANTHER	30.6	B.1.234	V3
MCoV-27707	EPI_ISL_1237489	2021-02-13	422	ALINITY	18.18	B.1.596	V3
MCoV-27711	EPI_ISL_1237493	2021-02-13	418	ALINITY	39.06	B.1.2	V3
MCoV-27714	EPI_ISL_1237496	2021-02-13	278	ALINITY	24.36	B.1.596	V3
MCoV-27715	EPI_ISL_1237497	2021-02-13	416	ALINITY	18.58	B.1.596	V3
MCoV-27720	EPI_ISL_1237502	2021-02-13	257	ALINITY	12.68	B.1.2	V3
MCoV-27722	EPI_ISL_1237504	2021-02-13	256	ALINITY	37.49	B.1.575	V3
MCoV-27770	EPI_ISL_1237552	2021-02-13	412	PANTHER	32.6	B.1.2	V3
MCoV-27780	EPI_ISL_1237562	2021-02-13	418	ALINITY	14.64	B.1.1	V3
MCoV-27782	EPI_ISL_1237564	2021-02-13	256	ALINITY	23.34	B.1.2	V3
MCoV-27847	EPI_ISL_1237629	2021-02-13	256	ALINITY	25.28	B.1.243	V3
MCoV-27854	EPI_ISL_1237636	2021-02-13	456	ALINITY	23.56	B.1.2	V3
MCoV-27858	EPI_ISL_1237640	2021-02-13	256	ALINITY	26.86	B.1.110.3	V3
MCoV-27859	EPI_ISL_1237641	2021-02-13	257	PANTHER	21.8	B.1.234	V3
MCoV-27868	EPI_ISL_1237650	2021-02-13	256	ALINITY	23.5	B.1.2	V3
MCoV-28098	EPI_ISL_1237880	2021-02-13	257	ALINITY	24.4	B.1.234	V3
MCoV-28104	EPI_ISL_1237886	2021-02-13	256	PANTHER	33.0	B.1.2	V3
MCoV-27651	EPI_ISL_1237433	2021-02-14	256	ALINITY	26.82	B.1.1.432	V3
MCoV-27652	EPI_ISL_1237434	2021-02-14	256	ALINITY	16.74	B.1.2	V3
MCoV-27653	EPI_ISL_1237435	2021-02-14	361	ALINITY	25.29	B.1	V3
MCoV-27708	EPI_ISL_1237490	2021-02-14	256	ALINITY	32.03	B.1.1.7	V3
MCoV-27709	EPI_ISL_1237491	2021-02-14	256	PANTHER	37.9	B.1.2	V3
MCoV-27713	EPI_ISL_1237495	2021-02-14	256	PANTHER	19.5	B.1.2	V3
MCoV-27716	EPI_ISL_1237498	2021-02-14	256	ALINITY	26.83	B.1.2	V3
MCoV-27718	EPI_ISL_1237500	2021-02-14	256	ALINITY	22.54	B.1.582	V3
MCoV-27724	EPI_ISL_1237506	2021-02-14	256	ALINITY	39.8	B.1.2	V3
MCoV-27725	EPI_ISL_1237507	2021-02-14	256	ALINITY	20.85	B.1.596	V3
MCoV-27727	EPI_ISL_1237509	2021-02-14	256	PANTHER	38.0	B.1.1.222	V3
MCoV-27769	EPI_ISL_1237551	2021-02-14	257	PANTHER	34.9	B.1.2	V3
MCoV-27792	EPI_ISL_1237574	2021-02-14	256	ALINITY	22.83	B.1.234	V3
MCoV-27793	EPI_ISL_1237575	2021-02-14	418	ALINITY	29.99	B.1.2	V3
MCoV-27972	EPI_ISL_1237754	2021-02-14	311	PANTHER	32.6	B.1.2	V3
MCoV-27973	EPI_ISL_1237755	2021-02-14	256	ALINITY	24.84	B.1.2	V3
MCoV-27974	EPI_ISL_1237756	2021-02-14	256	PANTHER	24.8	B.1.2	V3
MCoV-28100	EPI_ISL_1237882	2021-02-14	258	ALINITY	21.16	P.2	V3
MCoV-28101	EPI_ISL_1237883	2021-02-14	256	ALINITY	33.36	B.1.2	V3
MCoV-28103	EPI_ISL_1237885	2021-02-14	256	ALINITY	11.65	B.1.1.306	V3
MCoV-28105	EPI_ISL_1237887	2021-02-14	256	ALINITY	25.55	B.1.2	V3
MCoV-28107	EPI_ISL_1237889	2021-02-14	256	PANTHER	35.9	B.1.234	V3
MCoV-27647	EPI_ISL_1237429	2021-02-15	431	PANTHER	25.0	B.1.596	V3
MCoV-27951	EPI_ISL_1237733	2021-02-15	256	PANTHER	37.7	B.1.2	V3
MCoV-27952	EPI_ISL_1237734	2021-02-15	256	PANTHER	23.1	B.1.2	V3
MCoV-27953	EPI_ISL_1237735	2021-02-15	512	PANTHER	34.0	B.1.2	V3
MCoV-27954	EPI_ISL_1237736	2021-02-15	555	PANTHER	25.0	B.1.2	V3
MCoV-27955	EPI_ISL_1237737	2021-02-15	256	PANTHER	39.1	B.1.2	V3
MCoV-27956	EPI_ISL_1237738	2021-02-15	419	PANTHER	36.4	B.1	V3
MCoV-27957	EPI_ISL_1237739	2021-02-15	459	ALINITY	36.72	B.1.580	V3
MCoV-27958	EPI_ISL_1237740	2021-02-15	257	ALINITY	39.85	B.1.2	V3
MCoV-27959	EPI_ISL_1237741	2021-02-15	256	PANTHER	27.5	B.1.2	V3
MCoV-27960	EPI_ISL_1237742	2021-02-15	256	PANTHER	17.0	B.1.2	V3
MCoV-27962	EPI_ISL_1237744	2021-02-15	256	ALINITY	34.78	B.1.517	V3
MCoV-27963	EPI_ISL_1237745	2021-02-15	422	CEPHEID	41.3	B.1.2	V3
MCoV-27964	EPI_ISL_1237746	2021-02-15	539	CEPHEID	33.8	B.1.2	V3
MCoV-27965	EPI_ISL_1237747	2021-02-15	366	PANTHER	33.2	B.1.2	V3
MCoV-27966	EPI_ISL_1237748	2021-02-15	256	PANTHER	33.7	B.1.2	V3
MCoV-27967	EPI_ISL_1237749	2021-02-15	450	PANTHER	32.4	B.1.2	V3
MCoV-27968	EPI_ISL_1237750	2021-02-15	256	PANTHER	28.2	B.1.243	V3
MCoV-27969	EPI_ISL_1237751	2021-02-15	256	PANTHER	36.3	B.1.2	V3
MCoV-27975	EPI_ISL_1237757	2021-02-15	256	ALINITY	25.56	B.1.582	V3
MCoV-28113	EPI_ISL_1237895	2021-02-15	256	PANTHER	19.6	B.1.2	V3
MCoV-27719	EPI_ISL_1237501	2021-02-16	256	PANTHER	37.2	B.1.2	V3
MCoV-27961	EPI_ISL_1237743	2021-02-16	256	PANTHER	33.3	B.1.2	V3
MCoV-27976	EPI_ISL_1237758	2021-02-16	256	PANTHER	37.6	B.1.1.519	V3
MCoV-27978	EPI_ISL_1237760	2021-02-16	256	ALINITY	30.63	B.1.1.7	V3
MCoV-27979	EPI_ISL_1237761	2021-02-16	256	PANTHER	33.9	B.1.2	V3
MCoV-27980	EPI_ISL_1237762	2021-02-16	267	ALINITY	36.65	B.1.595	V3
MCoV-27982	EPI_ISL_1237764	2021-02-16	256	ALINITY	34.01	B.1.1.519	V3
MCoV-27983	EPI_ISL_1237765	2021-02-16	421	ALINITY	25.89	B.1	V3
MCoV-27984	EPI_ISL_1237766	2021-02-16	256	ALINITY	32.71	B.1.2	V3
MCoV-27986	EPI_ISL_1237768	2021-02-16	256	PANTHER	32.3	B.1.2	V3
MCoV-27988	EPI_ISL_1237770	2021-02-16	416	PANTHER	19.0	B.1.2	V3
MCoV-27990	EPI_ISL_1237772	2021-02-16	256	PANTHER	37.0	B.1.596	V3
MCoV-27994	EPI_ISL_1237776	2021-02-16	256	ALINITY	18.14	B.1.429	V3
MCoV-27995	EPI_ISL_1237777	2021-02-16	312	ALINITY	21.16	B.1.2	V3
MCoV-27997	EPI_ISL_1237779	2021-02-16	256	ALINITY	27.28	B.1.2	V3
MCoV-27998	EPI_ISL_1237780	2021-02-16	256	ALINITY	40.52	B.1.2	V3
MCoV-28623	EPI_ISL_1238407	2021-02-16	617	PANTHER	32.6	B.1	V3
MCoV-28637	EPI_ISL_1238421	2021-02-16	666	PANTHER	24.7	B.1.596	V3
MCoV-28647	EPI_ISL_1238431	2021-02-16	432	ALINITY	26.24	B.1	V3
MCoV-28648	EPI_ISL_1238432	2021-02-16	505	ALINITY	31.69	B.1	V3
MCoV-28663	EPI_ISL_1238447	2021-02-16	498	ALINITY	19.77	C.36.2	V3
MCoV-28687	EPI_ISL_1238471	2021-02-16	614	PANTHER	23.3	B.1	V3
MCoV-27985	EPI_ISL_1237767	2021-02-17	256	ALINITY	21.92	B.1.1.519	V3
MCoV-27987	EPI_ISL_1237769	2021-02-17	404	ALINITY	36.88	B.1.596	V3
MCoV-27993	EPI_ISL_1237775	2021-02-17	256	ALINITY	39.84	B.1.2	V3
MCoV-28331	EPI_ISL_1238113	2021-02-17	256	ALINITY	33.61	B.1.1.7	V3
MCoV-28599	EPI_ISL_1238383	2021-02-17	477	ALINITY	33.41	B.1.596	V3
MCoV-28601	EPI_ISL_1238385	2021-02-17	475	ALINITY	27.33	B.1	V3
MCoV-28602	EPI_ISL_1238386	2021-02-17	465	CEPHEID	25.8	B.1.596	V3
MCoV-28611	EPI_ISL_1238395	2021-02-17	431	PANTHER	35.7	B.1.596	V3
MCoV-28613	EPI_ISL_1238397	2021-02-17	609	ALINITY	26.28	B.1.596	V3
MCoV-28614	EPI_ISL_1238398	2021-02-17	460	ALINITY	41.49	B.1.2	V3
MCoV-28627	EPI_ISL_1238411	2021-02-17	455	ALINITY	14.18	B.1.1	V3
MCoV-28635	EPI_ISL_1238419	2021-02-17	560	ALINITY	20.33	B.1.596	V3
MCoV-28641	EPI_ISL_1238425	2021-02-17	464	PANTHER	30.5	B.1.596	V3
MCoV-28645	EPI_ISL_1238429	2021-02-17	583	PANTHER	20.1	B.1.596	V3
MCoV-28649	EPI_ISL_1238433	2021-02-17	478	ALINITY	16.54	B.1.596	V3
MCoV-28651	EPI_ISL_1238435	2021-02-17	423	ALINITY	27.33	B.1	V3
MCoV-28652	EPI_ISL_1238436	2021-02-17	445	ALINITY	20.59	B.1.2	V3
MCoV-28657	EPI_ISL_1238441	2021-02-17	447	PANTHER	33.8	B.1	V3
MCoV-28659	EPI_ISL_1238443	2021-02-17	432	ALINITY	16.42	B.1	V3
MCoV-28661	EPI_ISL_1238445	2021-02-17	514	ALINITY	14.49	B.1.596	V3
MCoV-28665	EPI_ISL_1238449	2021-02-17	422	ALINITY	29.41	B.1.596	V3
MCoV-28671	EPI_ISL_1238455	2021-02-17	417	ALINITY	36.34	B.1	V3
MCoV-28683	EPI_ISL_1238467	2021-02-17	441	ALINITY	41.11	B.1	V3
MCoV-28684	EPI_ISL_1238468	2021-02-17	660	PANTHER	37.9	B.1.2	V3
MCoV-28686	EPI_ISL_1238470	2021-02-17	516	ALINITY	26.26	B.1.2	V3
MCoV-28688	EPI_ISL_1238472	2021-02-17	435	ALINITY	38.46	B.1.596	V3
MCoV-28694	EPI_ISL_1238478	2021-02-17	256	ALINITY	12.4	B.1.595	V3
MCoV-31276	EPI_ISL_1305762	2021-02-17	256	ALINITY	25.74	B.1.596	V3
MCoV-28127	EPI_ISL_1237909	2021-02-18	256	ALINITY	23.89	B.1.2	V3
MCoV-28131	EPI_ISL_1237913	2021-02-18	256	ALINITY	40.46	B.1.1.519	V3
MCoV-28133	EPI_ISL_1237915	2021-02-18	258	ALINITY	40.07	B.1.1	V3
MCoV-28134	EPI_ISL_1237916	2021-02-18	373	ALINITY	38.7	B.1.2	V3
MCoV-28135	EPI_ISL_1237917	2021-02-18	256	ALINITY	36.26	B.1.427	V3
MCoV-28137	EPI_ISL_1237919	2021-02-18	256	ALINITY	22.1	B.1.427	V3
MCoV-28138	EPI_ISL_1237920	2021-02-18	256	ALINITY	26.85	B.1.1.7	V3
MCoV-28139	EPI_ISL_1237921	2021-02-18	256	ALINITY	28.54	B.1.2	V3
MCoV-28141	EPI_ISL_1237923	2021-02-18	428	ALINITY	33.2	B.1	V3
MCoV-28143	EPI_ISL_1237925	2021-02-18	413	ALINITY	20.79	B.1.2	V3
MCoV-28149	EPI_ISL_1237931	2021-02-18	256	ALINITY	31.5	B.1.2	V3
MCoV-28151	EPI_ISL_1237933	2021-02-18	256	ALINITY	37.48	B.1.575	V3
MCoV-28152	EPI_ISL_1237934	2021-02-18	256	PANTHER	35.4	B.1.1.519	V3
MCoV-28162	EPI_ISL_1237944	2021-02-18	256	ALINITY	21.93	B.1.2	V3
MCoV-28164	EPI_ISL_1237946	2021-02-18	256	ALINITY	41.81	B.1.609	V3
MCoV-28165	EPI_ISL_1237947	2021-02-18	256	ALINITY	35.15	B.1.1.7	V3
MCoV-28167	EPI_ISL_1237949	2021-02-18	256	ALINITY	28.12	B.1.2	V3
MCoV-28169	EPI_ISL_1237951	2021-02-18	256	ALINITY	36.9	B.1.2	V3
MCoV-28189	EPI_ISL_1237971	2021-02-18	430	ALINITY	40.56	B.1.596	V3
MCoV-28190	EPI_ISL_1237972	2021-02-18	412	PANTHER	33.6	B.1.2	V3
MCoV-28191	EPI_ISL_1237973	2021-02-18	256	PANTHER	35.7	B.1.1.519	V3
MCoV-28192	EPI_ISL_1237974	2021-02-18	256	PANTHER	16.5	B.1.1.519	V3
MCoV-28195	EPI_ISL_1237977	2021-02-18	279	ALINITY	14.99	B.1	V3
MCoV-28200	EPI_ISL_1237982	2021-02-18	256	ALINITY	41.86	B.1.2	V3
MCoV-28201	EPI_ISL_1237983	2021-02-18	256	PANTHER	35.2	B.1.596	V3
MCoV-28202	EPI_ISL_1237984	2021-02-18	256	PANTHER	33.5	B.1.596	V3
MCoV-28209	EPI_ISL_1237991	2021-02-18	256	ALINITY	34.08	B.1.2	V3
MCoV-28211	EPI_ISL_1237993	2021-02-18	259	ALINITY	24.11	B.1	V3
MCoV-28212	EPI_ISL_1237994	2021-02-18	420	ALINITY	20.25	B.1.2	V3
MCoV-28214	EPI_ISL_1237996	2021-02-18	417	ALINITY	37.44	B.1	V3
MCoV-28144	EPI_ISL_1237926	2021-02-19	256	ALINITY	38.66	B.1.2	V3
MCoV-28146	EPI_ISL_1237928	2021-02-19	256	PANTHER	21.9	B.1.2	V3
MCoV-28153	EPI_ISL_1237935	2021-02-19	256	ALINITY	20.38	B.1.2	V3
MCoV-28155	EPI_ISL_1237937	2021-02-19	256	ALINITY	28.25	B.1.2	V3
MCoV-28156	EPI_ISL_1237938	2021-02-19	413	ALINITY	33.15	P.2	V3
MCoV-28173	EPI_ISL_1237955	2021-02-19	256	ALINITY	15.18	B.1.2	V3
MCoV-28174	EPI_ISL_1237956	2021-02-19	257	ALINITY	20.99	B.1.2	V3
MCoV-28175	EPI_ISL_1237957	2021-02-19	421	PANTHER	15.5	B.1.2	V3
MCoV-28176	EPI_ISL_1237958	2021-02-19	426	ALINITY	15.29	B.1.2	V3
MCoV-28177	EPI_ISL_1237959	2021-02-19	256	ALINITY	17.53	B.1.1.7	V3
MCoV-28178	EPI_ISL_1237960	2021-02-19	256	ALINITY	41.63	B.1.596	V3
MCoV-28179	EPI_ISL_1237961	2021-02-19	256	ALINITY	25.91	B.1.2	V3
MCoV-28180	EPI_ISL_1237962	2021-02-19	256	ALINITY	30.3	B.1.2	V3
MCoV-28181	EPI_ISL_1237963	2021-02-19	256	ALINITY	30.87	B.1.2	V3
MCoV-28182	EPI_ISL_1237964	2021-02-19	256	ALINITY	33.31	B.1.2	V3
MCoV-28183	EPI_ISL_1237965	2021-02-19	256	ALINITY	36.4	B.1.2	V3
MCoV-28184	EPI_ISL_1237966	2021-02-19	256	ALINITY	25.22	B.1.427	V3
MCoV-28185	EPI_ISL_1237967	2021-02-19	256	ALINITY	20.62	B.1.2	V3
MCoV-28186	EPI_ISL_1237968	2021-02-19	256	ALINITY	32.47	B.1.2	V3
MCoV-28193	EPI_ISL_1237975	2021-02-19	256	ALINITY	25.62	B.1.2	V3
MCoV-28197	EPI_ISL_1237979	2021-02-19	259	ALINITY	37.79	B.1.596	V3
MCoV-28220	EPI_ISL_1238002	2021-02-19	256	ALINITY	24.15	B.1.1.519	V3
MCoV-28222	EPI_ISL_1238004	2021-02-19	359	ALINITY	28.28	B.1	V3
MCoV-28225	EPI_ISL_1238007	2021-02-19	256	ALINITY	32.4	B.1	V3
MCoV-28227	EPI_ISL_1238009	2021-02-19	425	ALINITY	32.2	B.1.2	V3
MCoV-28228	EPI_ISL_1238010	2021-02-19	256	ALINITY	28.38	B.1.2	V3
MCoV-28230	EPI_ISL_1238012	2021-02-19	273	ALINITY	31.0	B.1.595	V3
MCoV-28231	EPI_ISL_1238013	2021-02-19	256	ALINITY	30.22	B.1.1.7	V3
MCoV-28232	EPI_ISL_1238014	2021-02-19	256	ALINITY	23.23	B.1.240	V3
MCoV-28233	EPI_ISL_1238015	2021-02-19	256	ALINITY	12.3	B.1.240	V3
MCoV-28235	EPI_ISL_1238017	2021-02-19	256	ALINITY	25.12	B.1.517	V3
MCoV-28236	EPI_ISL_1238018	2021-02-19	256	ALINITY	31.61	B.1.2	V3
MCoV-28238	EPI_ISL_1238020	2021-02-19	256	ALINITY	15.18	B.1.596	V3
MCoV-28239	EPI_ISL_1238021	2021-02-19	256	ALINITY	21.23	B.1.234	V3
MCoV-28262	EPI_ISL_1238044	2021-02-19	256	ALINITY	26.98	B.1.2	V3
MCoV-28263	EPI_ISL_1238045	2021-02-19	259	ALINITY	29.37	B.1.2	V3
MCoV-28264	EPI_ISL_1238046	2021-02-19	256	ALINITY	36.59	B.1	V3
MCoV-28265	EPI_ISL_1238047	2021-02-19	256	PANTHER	19.5	B.1.2	V3
MCoV-28268	EPI_ISL_1238050	2021-02-19	256	ALINITY	16.94	B.1.1.7	V3
MCoV-28269	EPI_ISL_1238051	2021-02-19	256	ALINITY	13.46	B.1.1.519	V3
MCoV-28273	EPI_ISL_1238055	2021-02-19	262	ALINITY	32.72	R.1	V3
MCoV-28274	EPI_ISL_1238056	2021-02-19	256	ALINITY	24.79	R.1	V3
MCoV-28275	EPI_ISL_1238057	2021-02-19	256	ALINITY	25.68	B.1.234	V3
MCoV-28276	EPI_ISL_1238058	2021-02-19	256	ALINITY	26.85	B.1.234	V3
MCoV-28279	EPI_ISL_1238061	2021-02-19	259	PANTHER	31.7	B.1.2	V3
MCoV-28282	EPI_ISL_1238064	2021-02-19	256	ALINITY	29.17	B.1.1.519	V3
MCoV-28285	EPI_ISL_1238067	2021-02-19	256	ALINITY	25.85	B.1.1.7	V3
MCoV-28287	EPI_ISL_1238069	2021-02-19	256	ALINITY	11.52	B.1.596	V3
MCoV-28288	EPI_ISL_1238070	2021-02-19	256	ALINITY	16.1	B.1.1.71	V3
MCoV-28290	EPI_ISL_1238072	2021-02-19	256	ALINITY	20.97	B.1.1.7	V3
MCoV-28292	EPI_ISL_1238074	2021-02-19	256	ALINITY	20.27	B.1.234	V3
MCoV-28293	EPI_ISL_1238075	2021-02-19	418	ALINITY	39.71	B.1.234	V3
MCoV-28294	EPI_ISL_1238076	2021-02-19	256	ALINITY	16.09	B.1.2	V3
MCoV-28295	EPI_ISL_1238077	2021-02-19	256	ALINITY	14.48	B.1.1.7	V3
MCoV-28297	EPI_ISL_1238079	2021-02-19	427	ALINITY	33.65	B.1.206	V3
MCoV-28299	EPI_ISL_1238081	2021-02-19	256	ALINITY	24.07	B.1.2	V3
MCoV-28300	EPI_ISL_1238082	2021-02-19	256	ALINITY	21.33	B.1.1.7	V3
MCoV-28187	EPI_ISL_1237969	2021-02-20	256	ALINITY	11.57	B.1.2	V3
MCoV-28216	EPI_ISL_1237998	2021-02-20	430	PANTHER	38.0	B.1.596	V3
MCoV-28217	EPI_ISL_1237999	2021-02-20	256	CEPHEID	17.7	B.1.2	V3
MCoV-28241	EPI_ISL_1238023	2021-02-20	259	PANTHER	34.4	B.1.596	V3
MCoV-28248	EPI_ISL_1238030	2021-02-20	256	PANTHER	13.7	B.1.234	V3
MCoV-28250	EPI_ISL_1238032	2021-02-20	256	ALINITY	24.35	B.1.234	V3
MCoV-28251	EPI_ISL_1238033	2021-02-20	256	ALINITY	26.86	B.1.1.7	V3
MCoV-28253	EPI_ISL_1238035	2021-02-20	256	ALINITY	16.34	B.1.596	V3
MCoV-28254	EPI_ISL_1238036	2021-02-20	256	ALINITY	31.53	B.1.2	V3
MCoV-28255	EPI_ISL_1238037	2021-02-20	256	ALINITY	27.72	B.1.1.7	V3
MCoV-28256	EPI_ISL_1238038	2021-02-20	264	ALINITY	40.07	B.1	V3
MCoV-28260	EPI_ISL_1238042	2021-02-20	256	ALINITY	28.51	B.1.2	V3
MCoV-28261	EPI_ISL_1238043	2021-02-20	256	ALINITY	13.78	R.1	V3
MCoV-28305	EPI_ISL_1238087	2021-02-20	256	ALINITY	23.02	B.1.596	V3
MCoV-28307	EPI_ISL_1238089	2021-02-20	256	ALINITY	34.14	B.1.243	V3
MCoV-28308	EPI_ISL_1238090	2021-02-20	256	ALINITY	12.93	B.1.596	V3
MCoV-28323	EPI_ISL_1238105	2021-02-20	257	ALINITY	31.87	B.1	V3
MCoV-28360	EPI_ISL_1238142	2021-02-20	256	ALINITY	20.93	B.1.596	V3
MCoV-28312	EPI_ISL_1238094	2021-02-21	518	ALINITY	37.79	B.1	V3
MCoV-28313	EPI_ISL_1238095	2021-02-21	256	ALINITY	9.56	B.1.595	V3
MCoV-28314	EPI_ISL_1238096	2021-02-21	256	ALINITY	14.68	B.1.1.7	V3
MCoV-28315	EPI_ISL_1238097	2021-02-21	256	ALINITY	16.56	B.1.1.7	V3
MCoV-28324	EPI_ISL_1238106	2021-02-21	257	ALINITY	30.76	B.1.596	V3
MCoV-28325	EPI_ISL_1238107	2021-02-21	579	ALINITY	39.87	B.1.2	V3
MCoV-28326	EPI_ISL_1238108	2021-02-21	258	ALINITY	35.47	B.1.2	V3
MCoV-28327	EPI_ISL_1238109	2021-02-21	557	ALINITY	37.42	B.1.2	V3
MCoV-28337	EPI_ISL_1238119	2021-02-21	256	ALINITY	25.37	B.1.2	V3
MCoV-28338	EPI_ISL_1238120	2021-02-21	256	ALINITY	21.85	B.1.609	V3
MCoV-28347	EPI_ISL_1238129	2021-02-21	256	ALINITY	16.58	B.1.1.519	V3
MCoV-28348	EPI_ISL_1238130	2021-02-21	256	ALINITY	25.31	B.1.1.7	V3
MCoV-28349	EPI_ISL_1238131	2021-02-21	425	ALINITY	34.51	B.1	V3
MCoV-28359	EPI_ISL_1238141	2021-02-21	258	ALINITY	31.68	B.1.2	V3
MCoV-28361	EPI_ISL_1238143	2021-02-21	257	ALINITY	25.6	R.1	V3
MCoV-28362	EPI_ISL_1238144	2021-02-21	281	ALINITY	35.98	B.1	V3
MCoV-28371	EPI_ISL_1238153	2021-02-21	424	ALINITY	36.83	B.1	V3
MCoV-28372	EPI_ISL_1238154	2021-02-21	256	ALINITY	22.51	B.1.595	V3
MCoV-28373	EPI_ISL_1238155	2021-02-21	256	ALINITY	12.7	B.1.1.7	V3
MCoV-28374	EPI_ISL_1238156	2021-02-21	256	ALINITY	21.07	P.2	V3
MCoV-28375	EPI_ISL_1238157	2021-02-21	256	ALINITY	26.69	B.1.2	V3
MCoV-28384	EPI_ISL_1238166	2021-02-21	256	ALINITY	29.77	B.1.1.7	V3
MCoV-28385	EPI_ISL_1238167	2021-02-21	476	ALINITY	33.56	B.1	V3
MCoV-28386	EPI_ISL_1238168	2021-02-21	430	ALINITY	35.31	B.1	V3
MCoV-28387	EPI_ISL_1238169	2021-02-21	258	ALINITY	29.01	B.1.2	V3
MCoV-28395	EPI_ISL_1238177	2021-02-21	256	CEPHEID	22.6	B.1.1.7	V3
MCoV-28396	EPI_ISL_1238178	2021-02-21	256	ALINITY	23.82	B.1.1.7	V3
MCoV-28397	EPI_ISL_1238179	2021-02-21	256	ALINITY	23.71	B.1.1.7	V3
MCoV-28398	EPI_ISL_1238180	2021-02-21	663	ALINITY	37.67	B.1.305	V3
MCoV-28704	EPI_ISL_1238488	2021-02-21	256	ALINITY	26.67	B.1.2	V3
MCoV-28738	EPI_ISL_1238522	2021-02-21	256	ALINITY	18.13	B.1.2	V3
MCoV-29048	EPI_ISL_1303612	2021-02-21	256	ALINITY	15.93	B.1.595	V3
MCoV-28697	EPI_ISL_1238481	2021-02-22	376	ALINITY	33.83	B.1.1.519	V3
MCoV-28699	EPI_ISL_1238483	2021-02-22	464	ALINITY	35.43	B.1	V3
MCoV-28700	EPI_ISL_1238484	2021-02-22	256	ALINITY	22.28	B.1.429	V3
MCoV-28702	EPI_ISL_1238486	2021-02-22	256	ALINITY	15.86	B.1.1.7	V3
MCoV-28705	EPI_ISL_1238489	2021-02-22	260	ALINITY	32.72	B.1.234	V3
MCoV-28707	EPI_ISL_1238491	2021-02-22	256	ALINITY	20.92	B.1.429	V3
MCoV-28708	EPI_ISL_1238492	2021-02-22	256	ALINITY	9.37	B.1.1.7	V3
MCoV-28709	EPI_ISL_1238493	2021-02-22	486	ALINITY	36.71	B.1.596	V3
MCoV-28710	EPI_ISL_1238494	2021-02-22	256	ALINITY	15.1	B.1.1.7	V3
MCoV-28711	EPI_ISL_1238495	2021-02-22	256	ALINITY	25.69	B.1.2	V3
MCoV-28712	EPI_ISL_1238496	2021-02-22	256	ALINITY	17.26	B.1.1.7	V3
MCoV-28714	EPI_ISL_1238498	2021-02-22	450	ALINITY	40.79	B.1	V3
MCoV-28715	EPI_ISL_1238499	2021-02-22	436	ALINITY	38.89	B.1	V3
MCoV-28716	EPI_ISL_1238500	2021-02-22	256	ALINITY	23.45	B.1.1.222	V3
MCoV-28717	EPI_ISL_1238501	2021-02-22	256	ALINITY	21.04	B.1.1.222	V3
MCoV-28718	EPI_ISL_1238502	2021-02-22	256	ALINITY	22.67	B.1.1.222	V3
MCoV-28719	EPI_ISL_1238503	2021-02-22	454	ALINITY	28.05	B.1	V3
MCoV-28720	EPI_ISL_1238504	2021-02-22	256	ALINITY	34.24	B.1.1.519	V3
MCoV-28721	EPI_ISL_1238505	2021-02-22	256	ALINITY	21.13	B.1.1.432	V3
MCoV-28722	EPI_ISL_1238506	2021-02-22	627	ALINITY	38.8	B.1.596	V3
MCoV-28727	EPI_ISL_1238511	2021-02-22	256	PANTHER	27.2	B.1.1.7	V3
MCoV-28728	EPI_ISL_1238512	2021-02-22	427	PANTHER	35.3	B.1.1	V3
MCoV-28730	EPI_ISL_1238514	2021-02-22	590	ALINITY	40.59	B.1.1	V3
MCoV-28732	EPI_ISL_1238516	2021-02-22	256	ALINITY	35.65	B.1.1.7	V3
MCoV-28733	EPI_ISL_1238517	2021-02-22	458	ALINITY	38.04	B.1.2	V3
MCoV-28737	EPI_ISL_1238521	2021-02-22	257	ALINITY	28.42	R.1	V3
MCoV-28739	EPI_ISL_1238523	2021-02-22	256	ALINITY	25.93	B.1.234	V3
MCoV-28740	EPI_ISL_1238524	2021-02-22	413	ALINITY	32.77	B.1.2	V3
MCoV-28743	EPI_ISL_1238527	2021-02-22	256	ALINITY	11.87	B.1.1.222	V3
MCoV-28744	EPI_ISL_1238528	2021-02-22	256	ALINITY	17.69	B.1.1.222	V3
MCoV-28745	EPI_ISL_1238529	2021-02-22	433	ALINITY	32.39	B.1.1	V3
MCoV-28746	EPI_ISL_1238530	2021-02-22	256	ALINITY	23.89	B.1	V3
MCoV-28748	EPI_ISL_1238532	2021-02-22	413	ALINITY	37.99	B.1	V3
MCoV-28749	EPI_ISL_1238533	2021-02-22	256	ALINITY	22.05	B.1.596	V3
MCoV-28752	EPI_ISL_1238536	2021-02-22	413	ALINITY	41.16	B.1	V3
MCoV-28756	EPI_ISL_1238540	2021-02-22	256	ALINITY	17.65	B.1.1.7	V3
MCoV-28757	EPI_ISL_1238541	2021-02-22	256	ALINITY	17.56	B.1.234	V3
MCoV-28763	EPI_ISL_1238547	2021-02-22	256	ALINITY	21.39	B.1.1.7	V3
MCoV-28764	EPI_ISL_1238548	2021-02-22	452	PANTHER	38.6	B.1.1	V3
MCoV-28765	EPI_ISL_1238549	2021-02-22	448	PANTHER	39.5	B.1.1	V3
MCoV-28766	EPI_ISL_1238550	2021-02-22	256	ALINITY	13.91	B.1.1.7	V3
MCoV-28768	EPI_ISL_1238552	2021-02-22	256	CEPHEID	27.7	B.1.577	V3
MCoV-28769	EPI_ISL_1238553	2021-02-22	256	ALINITY	16.59	B.1.1.7	V3
MCoV-28772	EPI_ISL_1238556	2021-02-22	414	ALINITY	38.31	B.1	V3
MCoV-28773	EPI_ISL_1238557	2021-02-22	256	ALINITY	12.53	B.1.1.519	V3
MCoV-28774	EPI_ISL_1238558	2021-02-22	256	ALINITY	18.34	B.1.1.519	V3
MCoV-28776	EPI_ISL_1238560	2021-02-22	256	ALINITY	14.63	R.1	V3
MCoV-28777	EPI_ISL_1238561	2021-02-22	256	ALINITY	20.41	B.1.1.7	V3
MCoV-28779	EPI_ISL_1238563	2021-02-22	256	PANTHER	17.0	B.1.596	V3
MCoV-28780	EPI_ISL_1238564	2021-02-22	418	ALINITY	35.74	B.1	V3
MCoV-28781	EPI_ISL_1238565	2021-02-22	446	ALINITY	36.34	B.1.2	V3
MCoV-28782	EPI_ISL_1238566	2021-02-22	256	ALINITY	19.46	B.1.2	V3
MCoV-28783	EPI_ISL_1238567	2021-02-22	428	PANTHER	36.1	B.1	V3
MCoV-28784	EPI_ISL_1238568	2021-02-22	256	PANTHER	25.4	B.1.1.7	V3
MCoV-28785	EPI_ISL_1238569	2021-02-22	256	ALINITY	13.64	B.1.1.7	V3
MCoV-28790	EPI_ISL_1238574	2021-02-22	256	ALINITY	13.48	B.1.2	V3
MCoV-28987	EPI_ISL_1303555	2021-02-23	256	ALINITY	22.36	B.1.1.519	V3
MCoV-28988	EPI_ISL_1303556	2021-02-23	257	ALINITY	31.0	B.1.568	V3
MCoV-28989	EPI_ISL_1303557	2021-02-23	256	CEPHEID	26.4	B.1.1.7	V3
MCoV-28997	EPI_ISL_1303565	2021-02-23	256	PANTHER	16.6	B.1.429	V3
MCoV-28999	EPI_ISL_1303567	2021-02-23	525	ALINITY	40.12	B.1	V3
MCoV-29000	EPI_ISL_1303568	2021-02-23	256	ALINITY	27.44	B.1.1.7	V3
MCoV-29004	EPI_ISL_1303572	2021-02-23	668	ALINITY	41.68	B.1	V3
MCoV-29007	EPI_ISL_1303575	2021-02-23	259	ALINITY	35.47	B.1.1.7	V3
MCoV-29008	EPI_ISL_1303576	2021-02-23	256	PANTHER	17.3	B.1.609	V3
MCoV-29009	EPI_ISL_1303577	2021-02-23	256	ALINITY	20.72	B.1.595	V3
MCoV-29010	EPI_ISL_1303578	2021-02-23	256	ALINITY	18.21	B.1.1.7	V3
MCoV-29011	EPI_ISL_1303579	2021-02-23	537	PANTHER	35.1	B.1.485	V3
MCoV-29014	EPI_ISL_1303582	2021-02-23	256	ALINITY	25.48	B.1.1.7	V3
MCoV-29015	EPI_ISL_1303583	2021-02-23	446	ALINITY	35.62	B.1	V3
MCoV-29016	EPI_ISL_1303584	2021-02-23	256	PANTHER	22.7	B.1.427	V3
MCoV-29017	EPI_ISL_1303585	2021-02-23	256	PANTHER	21.8	B.1.429	V3
MCoV-29018	EPI_ISL_1303586	2021-02-23	285	PANTHER	30.0	B.1.2	V3
MCoV-29019	EPI_ISL_1303587	2021-02-23	256	ALINITY	27.08	B.1.1.7	V3
MCoV-29020	EPI_ISL_1303588	2021-02-23	256	ALINITY	40.28	B.1.1.7	V3
MCoV-29022	EPI_ISL_1303590	2021-02-23	588	ALINITY	38.29	B.1.234	V3
MCoV-29023	EPI_ISL_1303591	2021-02-23	289	ALINITY	41.55	None	V3
MCoV-29026	EPI_ISL_1303594	2021-02-23	256	ALINITY	16.73	B.1	V3
MCoV-29027	EPI_ISL_1303595	2021-02-23	256	ALINITY	28.65	B.1.2	V3
MCoV-29028	EPI_ISL_1303596	2021-02-23	716	ALINITY	34.91	B.1	V3
MCoV-29029	EPI_ISL_1303597	2021-02-23	256	ALINITY	11.19	B.1.2	V3
MCoV-29031	EPI_ISL_1303599	2021-02-23	275	ALINITY	31.15	B.1.1	V3
MCoV-29033	EPI_ISL_1303601	2021-02-23	256	ALINITY	33.84	B.1.1.7	V3
MCoV-29038	EPI_ISL_1303603	2021-02-23	256	ALINITY	22.38	B.1.1.7	V3
MCoV-29043	EPI_ISL_1303607	2021-02-23	256	ALINITY	17.05	B.1.1.7	V3
MCoV-29044	EPI_ISL_1303608	2021-02-23	256	ALINITY	38.25	B.1.1.7	V3
MCoV-29045	EPI_ISL_1303609	2021-02-23	256	ALINITY	32.48	B.1.1.7	V3
MCoV-29047	EPI_ISL_1303611	2021-02-23	256	ALINITY	19.75	B.1.525	V3
MCoV-29049	EPI_ISL_1303613	2021-02-23	360	ALINITY	38.68	B.1	V3
MCoV-29050	EPI_ISL_1303614	2021-02-23	256	ALINITY	17.2	B.1.596	V3
MCoV-29051	EPI_ISL_1303615	2021-02-23	419	ALINITY	30.68	B.1.2	V3
MCoV-29053	EPI_ISL_1303617	2021-02-23	256	ALINITY	13.67	B.1	V3
MCoV-29056	EPI_ISL_1303620	2021-02-23	256	PANTHER	38.1	B.1.1.7	V3
MCoV-29058	EPI_ISL_1303622	2021-02-23	256	PANTHER	20.8	B.1.2	V3
MCoV-29060	EPI_ISL_1303624	2021-02-23	256	ALINITY	40.27	B.1.2	V3
MCoV-29061	EPI_ISL_1303625	2021-02-23	549	ALINITY	33.04	B.1.1	V3
MCoV-29063	EPI_ISL_1303627	2021-02-23	460	ALINITY	31.36	B.1.1.7	V3
MCoV-29064	EPI_ISL_1303628	2021-02-23	256	ALINITY	13.63	B.1.596	V3
MCoV-29065	EPI_ISL_1303629	2021-02-23	256	PANTHER	22.3	B.1.1.7	V3
MCoV-29067	EPI_ISL_1303630	2021-02-23	667	PANTHER	37.2	B.1	V3
MCoV-29068	EPI_ISL_1303631	2021-02-23	256	ALINITY	24.91	B.1.1.7	V3
MCoV-29069	EPI_ISL_1303632	2021-02-23	256	PANTHER	15.8	B.1.1.7	V3
MCoV-29070	EPI_ISL_1303633	2021-02-23	256	PANTHER	24.5	B.1.1.7	V3
MCoV-29071	EPI_ISL_1303634	2021-02-23	256	PANTHER	18.3	B.1.2	V3
MCoV-29124	EPI_ISL_1303685	2021-02-23	724	PANTHER	34.3	B.1.2	V3
MCoV-29125	EPI_ISL_1303686	2021-02-23	256	ALINITY	18.92	B.1.1.7	V3
MCoV-29080	EPI_ISL_1303643	2021-02-24	256	ALINITY	23.73	B.1.427	V3
MCoV-29081	EPI_ISL_1303644	2021-02-24	256	ALINITY	21.52	R.1	V3
MCoV-29082	EPI_ISL_1303645	2021-02-24	256	ALINITY	27.85	B.1.234	V3
MCoV-29085	EPI_ISL_1303648	2021-02-24	256	ALINITY	27.78	B.1.1.519	V3
MCoV-29087	EPI_ISL_1303649	2021-02-24	706	ALINITY	32.39	B.1.2	V3
MCoV-29088	EPI_ISL_1303650	2021-02-24	256	ALINITY	24.05	B.1.429	V3
MCoV-29090	EPI_ISL_1303652	2021-02-24	256	PANTHER	14.8	B.1.1.7	V3
MCoV-29091	EPI_ISL_1303653	2021-02-24	256	ALINITY	27.06	B.1.2	V3
MCoV-29092	EPI_ISL_1303654	2021-02-24	256	ALINITY	16.41	B.1.2	V3
MCoV-29094	EPI_ISL_1303656	2021-02-24	256	PANTHER	15.0	B.1.575	V3
MCoV-29097	EPI_ISL_1303659	2021-02-24	256	PANTHER	29.4	B.1.1.7	V3
MCoV-29098	EPI_ISL_1303660	2021-02-24	567	ALINITY	35.92	B.1.596	V3
MCoV-29100	EPI_ISL_1303662	2021-02-24	489	ALINITY	41.53	B.1.1	V3
MCoV-29102	EPI_ISL_1303664	2021-02-24	256	ALINITY	15.64	B.1.1.7	V3
MCoV-29103	EPI_ISL_1303665	2021-02-24	256	ALINITY	27.87	B.1.609	V3
MCoV-29105	EPI_ISL_1303666	2021-02-24	347	PANTHER	32.7	B.1.577	V3
MCoV-29107	EPI_ISL_1303668	2021-02-24	256	ALINITY	23.27	B.1.596	V3
MCoV-29112	EPI_ISL_1303673	2021-02-24	315	ALINITY	31.97	B.1.243	V3
MCoV-29115	EPI_ISL_1303676	2021-02-24	256	PANTHER	38.2	B.1.596	V3
MCoV-29116	EPI_ISL_1303677	2021-02-24	256	PANTHER	26.5	B.1.324	V3
MCoV-29117	EPI_ISL_1303678	2021-02-24	256	PANTHER	24.1	B.1.596	V3
MCoV-29118	EPI_ISL_1303679	2021-02-24	256	ALINITY	38.91	B.1.596	V3
MCoV-29119	EPI_ISL_1303680	2021-02-24	256	ALINITY	12.8	B.1.596	V3
MCoV-29121	EPI_ISL_1303682	2021-02-24	380	PANTHER	36.6	B.1.2	V3
MCoV-29122	EPI_ISL_1303683	2021-02-24	256	ALINITY	29.13	B.1.2	V3
MCoV-29123	EPI_ISL_1303684	2021-02-24	300	ALINITY	34.12	B.1.2	V3
MCoV-29129	EPI_ISL_1303690	2021-02-24	256	ALINITY	23.84	B.1	V3
MCoV-29130	EPI_ISL_1303691	2021-02-24	314	ALINITY	41.39	B.1	V3
MCoV-29138	EPI_ISL_1303698	2021-02-24	256	PANTHER	18.4	B.1.1.7	V3
MCoV-29139	EPI_ISL_1303699	2021-02-24	256	ALINITY	15.83	B.1.1.7	V3
MCoV-29140	EPI_ISL_1303700	2021-02-24	256	ALINITY	15.18	B.1.243.1	V3
MCoV-29141	EPI_ISL_1303701	2021-02-24	256	ALINITY	19.18	P.2	V3
MCoV-29142	EPI_ISL_1303702	2021-02-24	256	ALINITY	16.37	P.2	V3
MCoV-29143	EPI_ISL_1303703	2021-02-24	285	ALINITY	35.15	B.1.1	V3
MCoV-29145	EPI_ISL_1303705	2021-02-24	256	PANTHER	14.0	B.1.2	V3
MCoV-29147	EPI_ISL_1303707	2021-02-24	334	PANTHER	30.9	B.1.588	V3
MCoV-29148	EPI_ISL_1303708	2021-02-24	618	ALINITY	39.98	B.1.596	V3
MCoV-29149	EPI_ISL_1303709	2021-02-24	598	ALINITY	39.97	B.1	V3
MCoV-29150	EPI_ISL_1303710	2021-02-24	273	ALINITY	34.17	B.1	V3
MCoV-29152	EPI_ISL_1303712	2021-02-24	256	ALINITY	23.16	B.1.427	V3
MCoV-29154	EPI_ISL_1303714	2021-02-24	256	ALINITY	17.27	B.1.1.7	V3
MCoV-29157	EPI_ISL_1303717	2021-02-24	690	ALINITY	39.44	B.1	V3
MCoV-29160	EPI_ISL_1303719	2021-02-24	256	ALINITY	27.39	B.1.596	V3
MCoV-29162	EPI_ISL_1303721	2021-02-24	256	ALINITY	12.76	B.1.234	V3
MCoV-29163	EPI_ISL_1303722	2021-02-24	550	ALINITY	38.36	B.1	V3
MCoV-29164	EPI_ISL_1303723	2021-02-24	287	ALINITY	32.95	B.1.234	V3
MCoV-29166	EPI_ISL_1303725	2021-02-24	256	PANTHER	18.6	B.1.1.519	V3
MCoV-29167	EPI_ISL_1303726	2021-02-24	256	PANTHER	16.4	B.1.1.519	V3
MCoV-29168	EPI_ISL_1303727	2021-02-24	256	PANTHER	19.5	B.1.1.519	V3
MCoV-31264	EPI_ISL_1305751	2021-02-24	256	ALINITY	17.1	B.1.2	V3
MCoV-31267	EPI_ISL_1305753	2021-02-24	256	ALINITY	36.87	B.1.2	V3
MCoV-30659	EPI_ISL_1305208	2021-02-25	256	ALINITY	29.45	B.1.2	V3
MCoV-30660	EPI_ISL_1305209	2021-02-25	256	ALINITY	17.19	B.1.1.7	V3
MCoV-30661	EPI_ISL_1305210	2021-02-25	256	ALINITY	14.49	B.1.595	V3
MCoV-30662	EPI_ISL_1305211	2021-02-25	257	ALINITY	32.63	B.1.1.362	V3
MCoV-30665	EPI_ISL_1305214	2021-02-25	256	PANTHER	18.5	B.1.429	V3
MCoV-30666	EPI_ISL_1305215	2021-02-25	258	ALINITY	30.81	B.1.2	V3
MCoV-30667	EPI_ISL_1305216	2021-02-25	256	ALINITY	13.72	B.1.2	V3
MCoV-30669	EPI_ISL_1305218	2021-02-25	256	PANTHER	19.8	B.1.2	V3
MCoV-30670	EPI_ISL_1305219	2021-02-25	256	PANTHER	21.5	B.1.1.7	V3
MCoV-30671	EPI_ISL_1305220	2021-02-25	256	ALINITY	24.85	B.1.2	V3
MCoV-30672	EPI_ISL_1305221	2021-02-25	256	PANTHER	22.3	P.1	V3
MCoV-30674	EPI_ISL_1305223	2021-02-25	256	ALINITY	27.8	B.1.2	V3
MCoV-30676	EPI_ISL_1305225	2021-02-25	301	ALINITY	31.84	B.1.2	V3
MCoV-30678	EPI_ISL_1305227	2021-02-25	256	ALINITY	21.5	B.1.1.7	V3
MCoV-30683	EPI_ISL_1305231	2021-02-25	256	ALINITY	21.14	B.1.1.7	V3
MCoV-30685	EPI_ISL_1305233	2021-02-25	256	ALINITY	21.12	B.1.1.7	V3
MCoV-31125	EPI_ISL_1305633	2021-02-25	256	ALINITY	25.56	B.1.2	V3
MCoV-31137	EPI_ISL_1305643	2021-02-25	256	ALINITY	15.44	B.1.1.7	V3
MCoV-31141	EPI_ISL_1305647	2021-02-25	256	ALINITY	21.07	B.1.1.7	V3
MCoV-31142	EPI_ISL_1305648	2021-02-25	256	ALINITY	21.41	B.1.2	V3
MCoV-31143	EPI_ISL_1305649	2021-02-25	256	ALINITY	32.36	B.1.596	V3
MCoV-31153	EPI_ISL_1305658	2021-02-25	256	ALINITY	13.31	B.1.1.7	V3
MCoV-31155	EPI_ISL_1305660	2021-02-25	256	ALINITY	14.38	B.1.1.7	V3
MCoV-31175	EPI_ISL_1305678	2021-02-25	432	ALINITY	36.17	B.1.234	V3
MCoV-31182	EPI_ISL_1305684	2021-02-25	256	PANTHER	29.2	B.1.1.7	V3
MCoV-31230	EPI_ISL_1305726	2021-02-25	256	ALINITY	29.4	B.1.2	V3
MCoV-31231	EPI_ISL_1305727	2021-02-25	256	ALINITY	19.32	B.1.1.7	V3
MCoV-31235	EPI_ISL_1305729	2021-02-25	256	CEPHEID	36.9	B.1.2	V3
MCoV-31248	EPI_ISL_1305737	2021-02-25	524	ALINITY	33.02	B.1.2	V3
MCoV-31250	EPI_ISL_1305738	2021-02-25	256	ALINITY	28.43	B.1.1.7	V3
MCoV-31251	EPI_ISL_1305739	2021-02-25	256	ALINITY	13.5	B.1.1.519	V3
MCoV-31253	EPI_ISL_1305741	2021-02-25	256	ALINITY	22.13	B.1.1.519	V3
MCoV-31254	EPI_ISL_1305742	2021-02-25	256	ALINITY	22.04	B.1.2	V3
MCoV-31263	EPI_ISL_1305750	2021-02-25	256	PANTHER	37.6	B.1.1.519	V3
MCoV-31266	EPI_ISL_1305752	2021-02-25	256	PANTHER	22.4	B.1.1.7	V3
MCoV-31268	EPI_ISL_1305754	2021-02-25	256	ALINITY	14.23	B.1.429	V3
MCoV-31280	EPI_ISL_1305766	2021-02-25	256	ALINITY	23.28	B.1.596	V3
MCoV-31281	EPI_ISL_1305767	2021-02-25	256	ALINITY	22.94	P.2	V3
MCoV-31284	EPI_ISL_1305770	2021-02-25	256	PANTHER	24.3	Q.3	V3
MCoV-31285	EPI_ISL_1305771	2021-02-25	256	ALINITY	23.35	B.1.1.7	V3
MCoV-31286	EPI_ISL_1305772	2021-02-25	256	ALINITY	21.99	B.1.2	V3
MCoV-31115	EPI_ISL_1305624	2021-02-26	256	PANTHER	13.7	B.1.427	V3
MCoV-31117	EPI_ISL_1305626	2021-02-26	256	ALINITY	38.56	B.1.1.7	V3
MCoV-31118	EPI_ISL_1305627	2021-02-26	256	ALINITY	22.14	B.1.1.7	V3
MCoV-31123	EPI_ISL_1305631	2021-02-26	256	PANTHER	27.0	B.1.2	V3
MCoV-31128	EPI_ISL_1305636	2021-02-26	256	PANTHER	24.7	R.1	V3
MCoV-31131	EPI_ISL_1305639	2021-02-26	358	ALINITY	31.93	B.1.1.7	V3
MCoV-31132	EPI_ISL_1305640	2021-02-26	290	ALINITY	22.55	B.1.1.7	V3
MCoV-31146	EPI_ISL_1305652	2021-02-26	427	ALINITY	40.42	B.1	V3
MCoV-31147	EPI_ISL_1305653	2021-02-26	256	ALINITY	26.79	B.1.2	V3
MCoV-31149	EPI_ISL_1305655	2021-02-26	256	ALINITY	24.65	B.1.2	V3
MCoV-31152	EPI_ISL_1305657	2021-02-26	256	ALINITY	21.55	B.1.1.7	V3
MCoV-31160	EPI_ISL_1305664	2021-02-26	256	ALINITY	18.71	B.1.1.7	V3
MCoV-31161	EPI_ISL_1305665	2021-02-26	256	ALINITY	22.77	B.1.1.7	V3
MCoV-31163	EPI_ISL_1305667	2021-02-26	256	PANTHER	25.0	B.1	V3
MCoV-31167	EPI_ISL_1305671	2021-02-26	256	ALINITY	17.77	B.1.1.7	V3
MCoV-31170	EPI_ISL_1305673	2021-02-26	256	ALINITY	17.84	B.1.429	V3
MCoV-31171	EPI_ISL_1305674	2021-02-26	256	ALINITY	21.15	B.1.2	V3
MCoV-31178	EPI_ISL_1305680	2021-02-26	400	ALINITY	39.82	B.1.1.7	V3
MCoV-31179	EPI_ISL_1305681	2021-02-26	256	PANTHER	19.7	B.1.1.7	V3
MCoV-31180	EPI_ISL_1305682	2021-02-26	256	ALINITY	17.61	B.1.429	V3
MCoV-31194	EPI_ISL_1305696	2021-02-26	256	PANTHER	13.1	B.1.2	V3
MCoV-31195	EPI_ISL_1305697	2021-02-26	256	ALINITY	21.55	B.1.427	V3
MCoV-31199	EPI_ISL_1305701	2021-02-26	256	ALINITY	20.14	B.1.1.7	V3
MCoV-31201	EPI_ISL_1305703	2021-02-26	256	PANTHER	14.8	B.1.1.7	V3
MCoV-31202	EPI_ISL_1305704	2021-02-26	256	ALINITY	12.98	B.1.1.7	V3
MCoV-31206	EPI_ISL_1305707	2021-02-26	256	ALINITY	17.61	B.1.1.519	V3
MCoV-31210	EPI_ISL_1305710	2021-02-26	256	ALINITY	16.49	B.1.396	V3
MCoV-31212	EPI_ISL_1305711	2021-02-26	256	PANTHER	27.1	B.1.1.7	V3
MCoV-31226	EPI_ISL_1305722	2021-02-26	256	ALINITY	24.37	B.1.1.7	V3
MCoV-31258	EPI_ISL_1305745	2021-02-26	293	ALINITY	29.22	B.1.1.7	V3
MCoV-31261	EPI_ISL_1305748	2021-02-26	437	ALINITY	38.97	B.1.2	V3
MCoV-31269	EPI_ISL_1305755	2021-02-26	256	ALINITY	22.66	B.1.2	V3
MCoV-31270	EPI_ISL_1305756	2021-02-26	256	PANTHER	20.1	B.1.2	V3
MCoV-30623	EPI_ISL_1305174	2021-02-27	725	ALINITY	39.24	B.1.1.7	V3
MCoV-30706	EPI_ISL_1305253	2021-02-27	256	ALINITY	27.52	B.1.2	V3
MCoV-31099	EPI_ISL_1305610	2021-02-27	294	ALINITY	36.54	B.1.2	V3
MCoV-31100	EPI_ISL_1305611	2021-02-27	256	ALINITY	16.83	B.1.2	V3
MCoV-31102	EPI_ISL_1305613	2021-02-27	256	CEPHEID	23.4	A.2.5	V3
MCoV-31103	EPI_ISL_1305614	2021-02-27	256	ALINITY	19.62	B.1.1.7	V3
MCoV-31107	EPI_ISL_1305618	2021-02-27	256	ALINITY	30.92	B.1.234	V3
MCoV-31109	EPI_ISL_1305619	2021-02-27	256	ALINITY	23.91	B.1.243	V3
MCoV-31110	EPI_ISL_1305620	2021-02-27	256	ALINITY	20.2	B.1.2	V3
MCoV-31183	EPI_ISL_1305685	2021-02-27	256	ALINITY	15.75	B.1.1.7	V3
MCoV-31187	EPI_ISL_1305689	2021-02-27	259	ALINITY	31.89	B.1.596	V3
