## Supplemental Tables for "Using Genome Sequence Data to Predict SARS-CoV-2 Detection Cycle Threshold Values" (part 2 of 2)

### Sheet: Table S1 (continued)
Table S1. SARS-CoV-2 Ct-values and genome seqeunce data used in this study.
MCoV-31215	EPI_ISL_1305713	2021-02-27	684	PANTHER	35.1	B.1.1	V3
MCoV-31216	EPI_ISL_1305714	2021-02-27	256	ALINITY	27.23	B.1.1.306	V3
MCoV-31237	EPI_ISL_1305730	2021-02-27	256	ALINITY	17.74	B.1.1.7	V3
MCoV-31238	EPI_ISL_1305731	2021-02-27	256	ALINITY	24.85	B.1.2	V3
MCoV-31243	EPI_ISL_1305735	2021-02-27	256	ALINITY	25.09	B.1.2	V3
MCoV-31246	EPI_ISL_1305736	2021-02-27	256	ALINITY	23.83	B.1.2	V3
MCoV-29839	EPI_ISL_1304394	2021-02-28	256	ALINITY	19.89	B.1.1.7	V3
MCoV-30616	EPI_ISL_1305167	2021-02-28	567	ALINITY	34.68	B.1.1.7	V3
MCoV-30617	EPI_ISL_1305168	2021-02-28	256	ALINITY	18.29	B.1.627	V3
MCoV-30619	EPI_ISL_1305170	2021-02-28	256	ALINITY	27.18	B.1.1.7	V3
MCoV-30620	EPI_ISL_1305171	2021-02-28	256	PANTHER	17.1	P.2	V3
MCoV-30621	EPI_ISL_1305172	2021-02-28	334	ALINITY	31.43	B.1.2	V3
MCoV-30624	EPI_ISL_1305175	2021-02-28	747	ALINITY	37.62	B.1.177.73	V3
MCoV-30625	EPI_ISL_1305176	2021-02-28	256	PANTHER	28.4	B.1.1.7	V3
MCoV-30627	EPI_ISL_1305178	2021-02-28	256	ALINITY	13.87	B.1.2	V3
MCoV-30635	EPI_ISL_1305184	2021-02-28	256	ALINITY	38.21	B.1.2	V3
MCoV-30637	EPI_ISL_1305186	2021-02-28	256	ALINITY	19.83	B.1.2	V3
MCoV-30639	EPI_ISL_1305188	2021-02-28	256	ALINITY	23.17	B.1.596	V3
MCoV-30645	EPI_ISL_1305194	2021-02-28	256	ALINITY	26.24	B.1.1.7	V3
MCoV-30647	EPI_ISL_1305196	2021-02-28	256	ALINITY	25.71	B.1.596	V3
MCoV-30648	EPI_ISL_1305197	2021-02-28	256	ALINITY	21.23	B.1.1.7	V3
MCoV-30653	EPI_ISL_1305202	2021-02-28	256	ALINITY	23.04	B.1.429	V3
MCoV-30658	EPI_ISL_1305207	2021-02-28	256	PANTHER	27.5	B.1.2	V3
MCoV-30704	EPI_ISL_1305251	2021-02-28	263	ALINITY	30.7	B.1.1.7	V3
MCoV-31193	EPI_ISL_1305695	2021-02-28	256	ALINITY	26.35	B.1.429	V3
MCoV-29756	EPI_ISL_1304312	2021-03-01	662	ALINITY	35.28	B.1	V3
MCoV-29759	EPI_ISL_1304315	2021-03-01	507	PANTHER	36.5	C.36.2	V3
MCoV-29761	EPI_ISL_1304317	2021-03-01	430	PANTHER	38.4	B.1.429	V3
MCoV-29762	EPI_ISL_1304318	2021-03-01	256	ALINITY	19.73	B.1.1.7	V3
MCoV-29763	EPI_ISL_1304319	2021-03-01	658	ALINITY	33.6	B.1.2	V3
MCoV-29766	EPI_ISL_1304322	2021-03-01	256	PANTHER	24.6	B.1.1.7	V3
MCoV-29767	EPI_ISL_1304323	2021-03-01	259	PANTHER	34.8	B.1.2	V3
MCoV-29768	EPI_ISL_1304324	2021-03-01	256	PANTHER	29.1	B.1.234	V3
MCoV-29769	EPI_ISL_1304325	2021-03-01	256	PANTHER	21.9	B.1.596	V3
MCoV-29771	EPI_ISL_1304327	2021-03-01	256	PANTHER	31.7	B.1.1.7	V3
MCoV-29772	EPI_ISL_1304328	2021-03-01	256	PANTHER	22.3	B.1.1	V3
MCoV-29774	EPI_ISL_1304330	2021-03-01	256	ALINITY	28.03	B.1.1.7	V3
MCoV-29775	EPI_ISL_1304331	2021-03-01	256	ALINITY	19.71	B.1.1.7	V3
MCoV-29777	EPI_ISL_1304333	2021-03-01	256	PANTHER	17.9	B.1.1.7	V3
MCoV-29778	EPI_ISL_1304334	2021-03-01	256	PANTHER	24.3	B.1.429	V3
MCoV-29781	EPI_ISL_1304337	2021-03-01	256	ALINITY	12.14	B.1.429	V3
MCoV-29784	EPI_ISL_1304340	2021-03-01	256	ALINITY	25.98	B.1.1.7	V3
MCoV-29792	EPI_ISL_1304348	2021-03-01	256	PANTHER	17.2	B.1.596	V3
MCoV-29794	EPI_ISL_1304350	2021-03-01	506	ALINITY	34.26	B.1.596	V3
MCoV-29795	EPI_ISL_1304351	2021-03-01	256	ALINITY	17.48	B.1.1.7	V3
MCoV-29796	EPI_ISL_1304352	2021-03-01	256	PANTHER	20.8	B.1.2	V3
MCoV-29800	EPI_ISL_1304356	2021-03-01	256	PANTHER	24.4	B.1.2	V3
MCoV-29801	EPI_ISL_1304357	2021-03-01	485	PANTHER	37.0	B.1.2	V3
MCoV-29807	EPI_ISL_1304363	2021-03-01	259	PANTHER	35.3	B.1	V3
MCoV-29819	EPI_ISL_1304375	2021-03-01	256	ALINITY	18.17	B.1.525	V3
MCoV-29820	EPI_ISL_1304376	2021-03-01	563	ALINITY	37.16	B.1.596	V3
MCoV-29823	EPI_ISL_1304379	2021-03-01	256	PANTHER	16.6	B.1.1.7	V3
MCoV-29828	EPI_ISL_1304383	2021-03-01	256	ALINITY	32.0	B.1.404	V3
MCoV-29829	EPI_ISL_1304384	2021-03-01	256	PANTHER	31.3	B.1.1.7	V3
MCoV-29831	EPI_ISL_1304386	2021-03-01	256	PANTHER	27.5	B.1.1.7	V3
MCoV-29832	EPI_ISL_1304387	2021-03-01	256	PANTHER	27.9	B.1.1.7	V3
MCoV-29833	EPI_ISL_1304388	2021-03-01	256	ALINITY	18.79	B.1.1.7	V3
MCoV-29835	EPI_ISL_1304390	2021-03-01	256	ALINITY	30.25	B.1.2	V3
MCoV-29838	EPI_ISL_1304393	2021-03-01	256	ALINITY	16.68	B.1.2	V3
MCoV-29840	EPI_ISL_1304395	2021-03-01	256	ALINITY	19.85	B.1.234	V3
MCoV-29842	EPI_ISL_1304397	2021-03-01	256	ALINITY	27.93	B.1.1.519	V3
MCoV-29843	EPI_ISL_1304398	2021-03-01	256	ALINITY	26.62	B.1.429	V3
MCoV-29845	EPI_ISL_1304400	2021-03-01	256	ALINITY	15.07	B.1.1.7	V3
MCoV-30710	EPI_ISL_1305257	2021-03-01	256	ALINITY	20.45	B.1.2	V3
MCoV-31272	EPI_ISL_1305758	2021-03-01	256	PANTHER	25.4	B.1.1.7	V3
MCoV-29751	EPI_ISL_1304307	2021-03-02	256	ALINITY	21.13	B.1.1.7	V3
MCoV-29753	EPI_ISL_1304309	2021-03-02	256	ALINITY	12.6	B.1	V3
MCoV-29755	EPI_ISL_1304311	2021-03-02	256	PANTHER	18.3	B.1.1.7	V3
MCoV-29779	EPI_ISL_1304335	2021-03-02	256	ALINITY	19.58	B.1.2	V3
MCoV-29783	EPI_ISL_1304339	2021-03-02	256	ALINITY	15.09	B.1.1.7	V3
MCoV-29786	EPI_ISL_1304342	2021-03-02	256	ALINITY	16.47	B.1.429	V3
MCoV-29787	EPI_ISL_1304343	2021-03-02	256	ALINITY	12.18	B.1.596	V3
MCoV-29789	EPI_ISL_1304345	2021-03-02	256	PANTHER	21.0	B.1.1.7	V3
MCoV-29790	EPI_ISL_1304346	2021-03-02	256	PANTHER	25.0	B.1.1.7	V3
MCoV-29805	EPI_ISL_1304361	2021-03-02	256	ALINITY	25.01	B.1.1.7	V3
MCoV-29806	EPI_ISL_1304362	2021-03-02	256	ALINITY	11.37	B.1.234	V3
MCoV-29808	EPI_ISL_1304364	2021-03-02	256	ALINITY	14.98	B.1.1.7	V3
MCoV-29811	EPI_ISL_1304367	2021-03-02	542	PANTHER	38.4	B.1	V3
MCoV-29813	EPI_ISL_1304369	2021-03-02	256	PANTHER	28.7	B.1.1.7	V3
MCoV-29814	EPI_ISL_1304370	2021-03-02	256	PANTHER	26.3	B.1.596	V3
MCoV-29815	EPI_ISL_1304371	2021-03-02	256	PANTHER	33.5	B.1.2	V3
MCoV-29816	EPI_ISL_1304372	2021-03-02	256	ALINITY	18.28	B.1.1.7	V3
MCoV-29817	EPI_ISL_1304373	2021-03-02	427	ALINITY	37.24	B.1.596	V3
MCoV-30951	EPI_ISL_1305483	2021-03-02	257	PANTHER	27.8	B.1.1.7	V3
MCoV-30952	EPI_ISL_1305484	2021-03-02	256	ALINITY	24.84	B.1.596	V3
MCoV-30971	EPI_ISL_1305499	2021-03-02	256	PANTHER	26.9	B.1.2	V3
MCoV-30983	EPI_ISL_1305508	2021-03-02	256	ALINITY	25.9	B.1.1.7	V3
MCoV-30986	EPI_ISL_1305510	2021-03-02	256	ALINITY	30.77	B.1.1.519	V3
MCoV-30999	EPI_ISL_1305522	2021-03-02	256	PANTHER	24.5	B.1.1.7	V3
MCoV-31000	EPI_ISL_1305523	2021-03-02	256	ALINITY	17.48	B.1.1.7	V3
MCoV-31001	EPI_ISL_1305524	2021-03-02	373	ALINITY	27.96	B.1.1.7	V3
MCoV-31002	EPI_ISL_1305525	2021-03-02	256	PANTHER	23.1	B.1.1.7	V3
MCoV-31004	EPI_ISL_1305527	2021-03-02	256	ALINITY	28.87	B.1.596	V3
MCoV-31005	EPI_ISL_1305528	2021-03-02	256	ALINITY	21.39	B.1.2	V3
MCoV-31008	EPI_ISL_1305530	2021-03-02	256	ALINITY	22.93	B.1.1.7	V3
MCoV-31009	EPI_ISL_1305531	2021-03-02	256	ALINITY	15.42	B.1.1.7	V3
MCoV-31012	EPI_ISL_1305534	2021-03-02	257	PANTHER	33.6	B.1.1.7	V3
MCoV-30890	EPI_ISL_1305427	2021-03-03	256	ALINITY	17.49	B.1.1.7	V3
MCoV-30905	EPI_ISL_1305441	2021-03-03	256	ALINITY	22.6	B.1.596	V3
MCoV-30906	EPI_ISL_1305442	2021-03-03	256	PANTHER	27.2	B.1.1.519	V3
MCoV-30907	EPI_ISL_1305443	2021-03-03	256	ALINITY	24.53	B.1.1.7	V3
MCoV-30908	EPI_ISL_1305444	2021-03-03	256	ALINITY	20.8	B.1.1.7	V3
MCoV-30911	EPI_ISL_1305447	2021-03-03	256	PANTHER	25.0	B.1.2	V3
MCoV-30914	EPI_ISL_1305450	2021-03-03	256	PANTHER	16.3	B.1.2	V3
MCoV-30917	EPI_ISL_1305452	2021-03-03	256	CEPHEID	28.0	B.1.1.7	V3
MCoV-30920	EPI_ISL_1305455	2021-03-03	256	ALINITY	21.79	B.1.1.7	V3
MCoV-30921	EPI_ISL_1305456	2021-03-03	256	ALINITY	12.99	B.1.1.7	V3
MCoV-30924	EPI_ISL_1305458	2021-03-03	256	ALINITY	17.65	B.1.1.7	V3
MCoV-30925	EPI_ISL_1305459	2021-03-03	256	ALINITY	18.28	B.1.2	V3
MCoV-30930	EPI_ISL_1305464	2021-03-03	256	PANTHER	22.4	B.1.1.7	V3
MCoV-30931	EPI_ISL_1305465	2021-03-03	557	PANTHER	34.7	B.1	V3
MCoV-30933	EPI_ISL_1305467	2021-03-03	311	ALINITY	30.95	B.1.1.222	V3
MCoV-30934	EPI_ISL_1305468	2021-03-03	256	ALINITY	20.59	B.1.2	V3
MCoV-30937	EPI_ISL_1305471	2021-03-03	256	ALINITY	18.09	B.1.1.7	V3
MCoV-30938	EPI_ISL_1305472	2021-03-03	256	ALINITY	21.66	B.1.2	V3
MCoV-30939	EPI_ISL_1305473	2021-03-03	256	PANTHER	17.5	B.1.1.7	V3
MCoV-30954	EPI_ISL_1305486	2021-03-03	273	ALINITY	18.19	B.1.1.519	V3
MCoV-30955	EPI_ISL_1305487	2021-03-03	557	ALINITY	34.54	B.1.1.519	V3
MCoV-30957	EPI_ISL_1305489	2021-03-03	440	PANTHER	30.2	B.1.1.519	V3
MCoV-30963	EPI_ISL_1305493	2021-03-03	256	PANTHER	17.2	B.1.1.7	V3
MCoV-30969	EPI_ISL_1305498	2021-03-03	256	ALINITY	18.83	B.1.298	V3
MCoV-30972	EPI_ISL_1305500	2021-03-03	256	ALINITY	23.34	B.1.1.7	V3
MCoV-30973	EPI_ISL_1305501	2021-03-03	256	ALINITY	29.68	B.1.596	V3
MCoV-30975	EPI_ISL_1305503	2021-03-03	256	PANTHER	30.5	B.1.1.519	V3
MCoV-30977	EPI_ISL_1305504	2021-03-03	256	ALINITY	22.22	B.1.596	V3
MCoV-30978	EPI_ISL_1305505	2021-03-03	256	ALINITY	25.1	B.1.1.7	V3
MCoV-30979	EPI_ISL_1305506	2021-03-03	256	PANTHER	31.7	B.1.1.7	V3
MCoV-30988	EPI_ISL_1305512	2021-03-03	256	PANTHER	22.3	B.1.525	V3
MCoV-30991	EPI_ISL_1305515	2021-03-03	256	ALINITY	22.49	B.1.1.7	V3
MCoV-30994	EPI_ISL_1305518	2021-03-03	256	ALINITY	24.97	B.1.596	V3
MCoV-30869	EPI_ISL_1305407	2021-03-04	256	ALINITY	14.4	B.1.1.7	V3
MCoV-30871	EPI_ISL_1305409	2021-03-04	256	ALINITY	31.74	B.1.2	V3
MCoV-30872	EPI_ISL_1305410	2021-03-04	256	ALINITY	24.48	B.1.1.7	V3
MCoV-30874	EPI_ISL_1305412	2021-03-04	256	PANTHER	22.2	B.1.1.519	V3
MCoV-30879	EPI_ISL_1305416	2021-03-04	256	ALINITY	35.17	B.1.596	V3
MCoV-30881	EPI_ISL_1305418	2021-03-04	256	PANTHER	22.9	B.1.2	V3
MCoV-30884	EPI_ISL_1305421	2021-03-04	256	PANTHER	25.9	B.1.1.7	V3
MCoV-30885	EPI_ISL_1305422	2021-03-04	373	ALINITY	35.47	B.1.1.7	V3
MCoV-30891	EPI_ISL_1305428	2021-03-04	256	ALINITY	19.4	B.1.1.519	V3
MCoV-30893	EPI_ISL_1305430	2021-03-04	656	ALINITY	38.47	B.1.596	V3
MCoV-30894	EPI_ISL_1305431	2021-03-04	256	PANTHER	15.9	B.1.1.7	V3
MCoV-30897	EPI_ISL_1305433	2021-03-04	301	ALINITY	32.13	B.1.1.7	V3
MCoV-30898	EPI_ISL_1305434	2021-03-04	459	ALINITY	31.1	B.1.599	V3
MCoV-30899	EPI_ISL_1305435	2021-03-04	256	PANTHER	22.1	B.1.1.7	V3
MCoV-30901	EPI_ISL_1305437	2021-03-04	256	ALINITY	28.06	B.1.1	V3
MCoV-30902	EPI_ISL_1305438	2021-03-04	256	ALINITY	20.45	B.1.1.519	V3
MCoV-30926	EPI_ISL_1305460	2021-03-04	383	ALINITY	32.84	None	V3
MCoV-30927	EPI_ISL_1305461	2021-03-04	256	ALINITY	21.64	B.1.1.7	V3
MCoV-30928	EPI_ISL_1305462	2021-03-04	256	ALINITY	29.7	B.1.1.519	V3
MCoV-30929	EPI_ISL_1305463	2021-03-04	379	ALINITY	25.24	B.1.1.7	V3
MCoV-30945	EPI_ISL_1305477	2021-03-04	257	PANTHER	23.8	B.1.1.7	V3
MCoV-30980	EPI_ISL_1305507	2021-03-04	272	PANTHER	32.6	B.1.596	V3
MCoV-31035	EPI_ISL_1305551	2021-03-04	256	ALINITY	24.67	B.1.1.7	V3
MCoV-31042	EPI_ISL_1305558	2021-03-04	256	PANTHER	19.0	B.1.596	V3
MCoV-31043	EPI_ISL_1305559	2021-03-04	421	ALINITY	29.5	B.1.234	V3
MCoV-31044	EPI_ISL_1305560	2021-03-04	256	PANTHER	24.5	B.1.2	V3
MCoV-31056	EPI_ISL_1305569	2021-03-04	256	ALINITY	18.36	B.1.429	V3
MCoV-30808	EPI_ISL_1305349	2021-03-05	256	ALINITY	27.95	B.1.525	V3
MCoV-30812	EPI_ISL_1305353	2021-03-05	256	PANTHER	19.2	B.1.596	V3
MCoV-30816	EPI_ISL_1305356	2021-03-05	256	ALINITY	23.92	B.1.1.7	V3
MCoV-30819	EPI_ISL_1305359	2021-03-05	256	PANTHER	24.6	B.1.1.519	V3
MCoV-30820	EPI_ISL_1305360	2021-03-05	256	ALINITY	16.05	B.1.1.7	V3
MCoV-30822	EPI_ISL_1305362	2021-03-05	256	PANTHER	30.2	B.1.627	V3
MCoV-30823	EPI_ISL_1305363	2021-03-05	256	ALINITY	38.53	B.1.2	V3
MCoV-30824	EPI_ISL_1305364	2021-03-05	256	ALINITY	12.62	B.1.2	V3
MCoV-30826	EPI_ISL_1305366	2021-03-05	256	ALINITY	20.73	B.1.1.7	V3
MCoV-30828	EPI_ISL_1305367	2021-03-05	256	PANTHER	21.5	B.1.1.519	V3
MCoV-30840	EPI_ISL_1305379	2021-03-05	256	ALINITY	39.91	B.1.2	V3
MCoV-30865	EPI_ISL_1305403	2021-03-05	256	ALINITY	20.19	B.1.1.519	V3
MCoV-30867	EPI_ISL_1305405	2021-03-05	708	ALINITY	39.78	B.1	V3
MCoV-30876	EPI_ISL_1305413	2021-03-05	256	ALINITY	14.6	B.1.1.7	V3
MCoV-30877	EPI_ISL_1305414	2021-03-05	256	CEPHEID	21.9	B.1.596	V3
MCoV-30878	EPI_ISL_1305415	2021-03-05	256	ALINITY	31.43	B.1.1.7	V3
MCoV-31049	EPI_ISL_1305564	2021-03-05	256	ALINITY	21.53	B.1.561	V3
MCoV-31782	EPI_ISL_2190418	2021-03-05	477	ALINITY	28.15	B.1.1.7	V3
MCoV-31805	EPI_ISL_2190441	2021-03-05	256	ALINITY	16.78	B.1.1.7	V3
MCoV-31846	EPI_ISL_2190482	2021-03-05	438	ALINITY	41.37	B.1	V3
MCoV-31855	EPI_ISL_2190491	2021-03-05	256	ALINITY	16.86	B.1.2	V3
MCoV-32152	EPI_ISL_2190786	2021-03-05	256	ALINITY	23.73	B.1.1.7	V3
MCoV-32154	EPI_ISL_2190788	2021-03-05	256	ALINITY	12.8	B.1.2	V3
MCoV-31025	EPI_ISL_1305545	2021-03-06	256	ALINITY	20.44	B.1.429	V3
MCoV-31026	EPI_ISL_1305546	2021-03-06	256	ALINITY	21.53	B.1.1.7	V3
MCoV-31036	EPI_ISL_1305552	2021-03-06	256	PANTHER	25.0	B.1.1.7	V3
MCoV-31037	EPI_ISL_1305553	2021-03-06	256	ALINITY	12.88	B.1.2	V3
MCoV-31040	EPI_ISL_1305556	2021-03-06	432	ALINITY	36.68	None	V3
MCoV-31041	EPI_ISL_1305557	2021-03-06	256	ALINITY	23.53	B.1.1.7	V3
MCoV-31059	EPI_ISL_1305572	2021-03-06	256	PANTHER	16.4	B.1.1.519	V3
MCoV-31061	EPI_ISL_1305574	2021-03-06	256	ALINITY	19.2	B.1.1.7	V3
MCoV-31063	EPI_ISL_1305576	2021-03-06	256	ALINITY	18.33	B.1.526	V3
MCoV-31857	EPI_ISL_2190493	2021-03-06	256	ALINITY	19.16	B.1.1.7	V3
MCoV-31016	EPI_ISL_1305538	2021-03-07	256	PANTHER	14.6	B.1.1.7	V3
MCoV-31017	EPI_ISL_1305539	2021-03-07	256	PANTHER	24.4	B.1.1.7	V3
MCoV-31019	EPI_ISL_1305540	2021-03-07	259	PANTHER	31.8	B.1.1.222	V3
MCoV-31020	EPI_ISL_1305541	2021-03-07	256	ALINITY	17.78	B.1.234	V3
MCoV-31021	EPI_ISL_1305542	2021-03-07	256	ALINITY	19.91	B.1.2	V3
MCoV-31022	EPI_ISL_1305543	2021-03-07	256	ALINITY	21.01	B.1.1.7	V3
MCoV-31023	EPI_ISL_1305544	2021-03-07	256	PANTHER	26.7	B.1.1.7	V3
MCoV-31299	EPI_ISL_2189903	2021-03-07	256	ALINITY	29.33	B.1.1.519	V3
MCoV-31301	EPI_ISL_2189905	2021-03-07	256	ALINITY	16.61	B.1.1.7	V3
MCoV-31302	EPI_ISL_2189906	2021-03-07	256	ALINITY	23.46	B.1.1.7	V3
MCoV-31305	EPI_ISL_2189909	2021-03-07	256	ALINITY	14.9	B.1.1.7	V3
MCoV-31306	EPI_ISL_2189910	2021-03-07	256	ALINITY	29.26	B.1.1.519	V3
MCoV-31308	EPI_ISL_2189912	2021-03-07	340	ALINITY	37.63	B.1	V3
MCoV-31310	EPI_ISL_2189914	2021-03-07	256	ALINITY	13.74	B.1.1.7	V3
MCoV-31322	EPI_ISL_2189926	2021-03-07	256	ALINITY	17.58	B.1.1.7	V3
MCoV-31329	EPI_ISL_2189933	2021-03-07	256	ALINITY	15.72	B.1.1.7	V3
MCoV-31290	EPI_ISL_2189894	2021-03-08	410	ALINITY	26.72	B.1.1.7	V3
MCoV-31293	EPI_ISL_2189897	2021-03-08	747	ALINITY	41.14	B.1	V3
MCoV-31296	EPI_ISL_2189900	2021-03-08	413	ALINITY	37.76	B.1.1.7	V3
MCoV-31307	EPI_ISL_2189911	2021-03-08	440	ALINITY	34.99	B.1.1	V3
MCoV-31309	EPI_ISL_2189913	2021-03-08	256	ALINITY	25.3	B.1.2	V3
MCoV-31311	EPI_ISL_2189915	2021-03-08	256	ALINITY	21.35	B.1.1.7	V3
MCoV-31313	EPI_ISL_2189917	2021-03-08	256	CEPHEID	37.1	B.1.1.7	V3
MCoV-31323	EPI_ISL_2189927	2021-03-08	697	PANTHER	30.7	B.1.1	V3
MCoV-31324	EPI_ISL_2189928	2021-03-08	256	ALINITY	20.37	B.1.1.7	V3
MCoV-31325	EPI_ISL_2189929	2021-03-08	256	ALINITY	23.65	B.1.2	V3
MCoV-31328	EPI_ISL_2189932	2021-03-08	417	ALINITY	40.87	B.1.1.7	V3
MCoV-31332	EPI_ISL_2189936	2021-03-08	630	PANTHER	34.1	B.1.596	V3
MCoV-31334	EPI_ISL_2189938	2021-03-08	256	PANTHER	23.5	B.1.596	V3
MCoV-31342	EPI_ISL_2189946	2021-03-08	256	ALINITY	15.54	B.1.2	V3
MCoV-31345	EPI_ISL_2189949	2021-03-08	256	ALINITY	16.58	B.1.1.519	V3
MCoV-31362	EPI_ISL_2189966	2021-03-08	256	ALINITY	41.11	B.1.1.7	V3
MCoV-31363	EPI_ISL_2189967	2021-03-08	256	PANTHER	15.0	B.1.1.7	V3
MCoV-31678	EPI_ISL_2190314	2021-03-08	256	ALINITY	30.42	B.1.1.7	V3
MCoV-31691	EPI_ISL_2190327	2021-03-08	256	ALINITY	21.2	B.1.1.7	V3
MCoV-31694	EPI_ISL_2190330	2021-03-08	256	PANTHER	21.8	B.1.1.519	V3
MCoV-31702	EPI_ISL_2190338	2021-03-08	256	ALINITY	23.02	B.1.2	V3
MCoV-31704	EPI_ISL_2190340	2021-03-08	256	PANTHER	17.0	B.1.1.7	V3
MCoV-31717	EPI_ISL_2190353	2021-03-08	256	ALINITY	27.13	B.1.1.7	V3
MCoV-31728	EPI_ISL_2190364	2021-03-08	256	ALINITY	29.04	B.1.596	V3
MCoV-31741	EPI_ISL_2190377	2021-03-08	256	PANTHER	26.3	B.1.1.7	V3
MCoV-31748	EPI_ISL_2190384	2021-03-08	256	PANTHER	17.5	B.1.2	V3
MCoV-31752	EPI_ISL_2190388	2021-03-08	256	PANTHER	25.5	B.1.1.7	V3
MCoV-31754	EPI_ISL_2190390	2021-03-08	256	ALINITY	22.89	B.1.1.7	V3
MCoV-31763	EPI_ISL_2190399	2021-03-08	256	PANTHER	20.9	B.1.1.519	V3
MCoV-31768	EPI_ISL_2190404	2021-03-08	256	ALINITY	20.58	B.1.1.7	V3
MCoV-31769	EPI_ISL_2190405	2021-03-08	256	PANTHER	19.1	B.1.1.7	V3
MCoV-31771	EPI_ISL_2190407	2021-03-08	256	ALINITY	22.98	B.1.1.519	V3
MCoV-31784	EPI_ISL_2190420	2021-03-08	297	ALINITY	33.32	B.1.1.7	V3
MCoV-31844	EPI_ISL_2190480	2021-03-08	256	PANTHER	19.6	B.1.595	V3
MCoV-31849	EPI_ISL_2190485	2021-03-08	256	ALINITY	11.92	B.1.1.7	V3
MCoV-32151	EPI_ISL_2190785	2021-03-08	256	ALINITY	28.31	B.1.1.7	V3
MCoV-31681	EPI_ISL_2190317	2021-03-09	423	ALINITY	40.98	B.1.1.7	V3
MCoV-31690	EPI_ISL_2190326	2021-03-09	256	PANTHER	28.8	B.1.1.7	V3
MCoV-31693	EPI_ISL_2190329	2021-03-09	256	ALINITY	21.05	B.1.1.7	V3
MCoV-31713	EPI_ISL_2190349	2021-03-09	256	PANTHER	34.2	B.1.1.7	V3
MCoV-31715	EPI_ISL_2190351	2021-03-09	256	ALINITY	28.69	B.1.609	V3
MCoV-31736	EPI_ISL_2190372	2021-03-09	256	PANTHER	27.2	B.1.1.222	V3
MCoV-31737	EPI_ISL_2190373	2021-03-09	256	PANTHER	20.6	B.1.1.7	V3
MCoV-31738	EPI_ISL_2190374	2021-03-09	267	ALINITY	31.26	B.1.1.7	V3
MCoV-31740	EPI_ISL_2190376	2021-03-09	256	ALINITY	14.12	B.1.1.7	V3
MCoV-31750	EPI_ISL_2190386	2021-03-09	614	PANTHER	34.5	B.1.2	V3
MCoV-31751	EPI_ISL_2190387	2021-03-09	256	ALINITY	23.3	B.1.1.7	V3
MCoV-31773	EPI_ISL_2190409	2021-03-09	256	ALINITY	14.44	R.1	V3
MCoV-31774	EPI_ISL_2190410	2021-03-09	256	ALINITY	15.66	B.1.1.7	V3
MCoV-31775	EPI_ISL_2190411	2021-03-09	384	ALINITY	32.25	B.1.2	V3
MCoV-31792	EPI_ISL_2190428	2021-03-09	372	PANTHER	33.9	None	V3
MCoV-31793	EPI_ISL_2190429	2021-03-09	256	ALINITY	13.69	B.1.2	V3
MCoV-31795	EPI_ISL_2190431	2021-03-09	256	ALINITY	14.4	B.1.1.7	V3
MCoV-31814	EPI_ISL_2190450	2021-03-09	256	PANTHER	28.1	B.1.2	V3
MCoV-31830	EPI_ISL_2190466	2021-03-09	688	PANTHER	37.6	B.1	V3
MCoV-31834	EPI_ISL_2190470	2021-03-09	256	PANTHER	16.6	B.1.1.7	V3
MCoV-31835	EPI_ISL_2190471	2021-03-09	295	ALINITY	29.38	B.1.1.7	V3
MCoV-31840	EPI_ISL_2190476	2021-03-09	256	ALINITY	20.9	B.1.1.7	V3
MCoV-31842	EPI_ISL_2190478	2021-03-09	256	ALINITY	16.28	B.1.628	V3
MCoV-31847	EPI_ISL_2190483	2021-03-09	489	PANTHER	33.1	B.1.596	V3
MCoV-31850	EPI_ISL_2190486	2021-03-09	256	ALINITY	23.19	B.1.1.519	V3
MCoV-31859	EPI_ISL_2190495	2021-03-09	256	ALINITY	18.05	P.1	V3
MCoV-31770	EPI_ISL_2190406	2021-03-10	435	ALINITY	30.1	B.1.1.7	V3
MCoV-31783	EPI_ISL_2190419	2021-03-10	256	PANTHER	21.3	B.1.1.7	V3
MCoV-31791	EPI_ISL_2190427	2021-03-10	256	PANTHER	21.6	B.1.1.7	V3
MCoV-31798	EPI_ISL_2190434	2021-03-10	256	ALINITY	13.93	B.1.1.7	V3
MCoV-31808	EPI_ISL_2190444	2021-03-10	256	PANTHER	27.8	B.1.1.7	V3
MCoV-31816	EPI_ISL_2190452	2021-03-10	256	ALINITY	14.85	B.1.595	V3
MCoV-31821	EPI_ISL_2190457	2021-03-10	256	ALINITY	23.05	B.1.1.7	V3
MCoV-31825	EPI_ISL_2190461	2021-03-10	256	ALINITY	19.52	B.1.1.7	V3
MCoV-31829	EPI_ISL_2190465	2021-03-10	257	ALINITY	23.54	B.1.596	V3
MCoV-31831	EPI_ISL_2190467	2021-03-10	741	ALINITY	31.55	B.1.2	V3
MCoV-31833	EPI_ISL_2190469	2021-03-10	256	PANTHER	38.3	B.1.595	V3
MCoV-31860	EPI_ISL_2190496	2021-03-10	256	ALINITY	13.37	B.1.243	V3
MCoV-31862	EPI_ISL_2190498	2021-03-10	256	ALINITY	11.58	B.1.596	V3
MCoV-32155	EPI_ISL_2190789	2021-03-10	256	PANTHER	19.7	B.1.1.7	V3
MCoV-32167	EPI_ISL_2190801	2021-03-10	500	ALINITY	35.41	B.1.1.7	V3
MCoV-32168	EPI_ISL_2190802	2021-03-10	256	PANTHER	18.6	B.1.1.7	V3
MCoV-32170	EPI_ISL_2190804	2021-03-10	256	ALINITY	21.0	B.1.1.7	V3
MCoV-32441	EPI_ISL_2191075	2021-03-10	256	PANTHER	22.7	B.1.1.7	V3
MCoV-32444	EPI_ISL_2191078	2021-03-10	256	ALINITY	27.43	R.1	V3
MCoV-32445	EPI_ISL_2191079	2021-03-10	256	ALINITY	25.0	B.1.1.7	V3
MCoV-32447	EPI_ISL_2191081	2021-03-10	256	ALINITY	13.86	B.1.1.7	V3
MCoV-32448	EPI_ISL_2191082	2021-03-10	256	ALINITY	18.77	B.1.1.7	V3
MCoV-32452	EPI_ISL_2191086	2021-03-10	256	ALINITY	26.36	B.1.429	V3
MCoV-32453	EPI_ISL_2191087	2021-03-10	504	ALINITY	34.43	None	V3
MCoV-32454	EPI_ISL_2191088	2021-03-10	256	ALINITY	17.12	B.1.1.7	V3
MCoV-32484	EPI_ISL_2191118	2021-03-10	256	ALINITY	12.44	B.1.1.7	V3
MCoV-32501	EPI_ISL_2191135	2021-03-10	256	ALINITY	15.97	B.1.429	V3
MCoV-32502	EPI_ISL_2191136	2021-03-10	256	ALINITY	13.07	B.1.1.7	V3
MCoV-32158	EPI_ISL_2190792	2021-03-11	256	ALINITY	12.03	B.1.628	V3
MCoV-32161	EPI_ISL_2190795	2021-03-11	256	ALINITY	16.9	B.1.1.7	V3
MCoV-32169	EPI_ISL_2190803	2021-03-11	256	PANTHER	20.1	B.1.1.7	V3
MCoV-32172	EPI_ISL_2190806	2021-03-11	256	ALINITY	25.41	B.1.1.7	V3
MCoV-32174	EPI_ISL_2190808	2021-03-11	256	PANTHER	27.1	B.1.1.7	V3
MCoV-32175	EPI_ISL_2190809	2021-03-11	256	PANTHER	30.6	B.1.1.7	V3
MCoV-32176	EPI_ISL_2190810	2021-03-11	256	ALINITY	24.09	B.1.429	V3
MCoV-32179	EPI_ISL_2190813	2021-03-11	390	PANTHER	33.3	B.1.1.7	V3
MCoV-32180	EPI_ISL_2190814	2021-03-11	256	PANTHER	29.1	B.1.596	V3
MCoV-32181	EPI_ISL_2190815	2021-03-11	256	PANTHER	16.4	B.1.234	V3
MCoV-32186	EPI_ISL_2190820	2021-03-11	256	ALINITY	26.28	B.1.1.7	V3
MCoV-32189	EPI_ISL_2190823	2021-03-11	256	ALINITY	25.6	B.1.429	V3
MCoV-32190	EPI_ISL_2190824	2021-03-11	256	PANTHER	19.4	B.1.1.7	V3
MCoV-32191	EPI_ISL_2190825	2021-03-11	341	ALINITY	28.44	B.1.596	V3
MCoV-32192	EPI_ISL_2190826	2021-03-11	422	ALINITY	31.2	B.1.2	V3
MCoV-32195	EPI_ISL_2190829	2021-03-11	256	ALINITY	14.78	B.1.596	V3
MCoV-32200	EPI_ISL_2190834	2021-03-11	256	ALINITY	21.48	B.1.1.7	V3
MCoV-32208	EPI_ISL_2190842	2021-03-11	256	ALINITY	16.44	B.1.1.222	V3
MCoV-32209	EPI_ISL_2190843	2021-03-11	256	ALINITY	15.07	B.1.596	V3
MCoV-32234	EPI_ISL_2190868	2021-03-11	256	PANTHER	15.0	B.1.2	V3
MCoV-32485	EPI_ISL_2191119	2021-03-11	413	ALINITY	28.3	B.1.1.519	V3
MCoV-32486	EPI_ISL_2191120	2021-03-11	256	ALINITY	21.96	B.1.1.7	V3
MCoV-32488	EPI_ISL_2191122	2021-03-11	257	ALINITY	36.37	None	V3
MCoV-32489	EPI_ISL_2191123	2021-03-11	256	PANTHER	29.4	B.1.1.7	V3
MCoV-32160	EPI_ISL_2190794	2021-03-12	256	ALINITY	17.94	B.1.1.7	V3
MCoV-32205	EPI_ISL_2190839	2021-03-12	256	PANTHER	27.0	B.1.1.7	V3
MCoV-32229	EPI_ISL_2190863	2021-03-12	433	ALINITY	41.84	B.1.1.7	V3
MCoV-32230	EPI_ISL_2190864	2021-03-12	606	ALINITY	30.59	B.1.2	V3
MCoV-32246	EPI_ISL_2190880	2021-03-12	256	ALINITY	25.98	B.1.2	V3
MCoV-32440	EPI_ISL_2191074	2021-03-12	256	ALINITY	20.87	B.1.628	V3
MCoV-32457	EPI_ISL_2191091	2021-03-12	416	ALINITY	29.39	B.1.1.7	V3
MCoV-32459	EPI_ISL_2191093	2021-03-12	427	ALINITY	36.57	B.1.2	V3
MCoV-32466	EPI_ISL_2191100	2021-03-12	256	CEPHEID	24.3	B.1.2	V3
MCoV-32468	EPI_ISL_2191102	2021-03-12	256	ALINITY	20.56	B.1.2	V3
MCoV-32469	EPI_ISL_2191103	2021-03-12	256	ALINITY	13.43	B.1.1.7	V3
MCoV-32470	EPI_ISL_2191104	2021-03-12	256	ALINITY	22.43	B.1.1.7	V3
MCoV-32490	EPI_ISL_2191124	2021-03-12	256	ALINITY	14.95	B.1.1.7	V3
MCoV-32493	EPI_ISL_2191127	2021-03-12	256	ALINITY	14.31	B.1.1.7	V3
MCoV-32202	EPI_ISL_2190836	2021-03-13	256	PANTHER	21.4	B.1.1.7	V3
MCoV-32221	EPI_ISL_2190855	2021-03-13	256	ALINITY	24.84	B.1.1.7	V3
MCoV-32222	EPI_ISL_2190856	2021-03-13	256	ALINITY	18.05	B.1.1.7	V3
MCoV-32473	EPI_ISL_2191107	2021-03-13	256	PANTHER	31.1	B.1.1.7	V3
MCoV-32475	EPI_ISL_2191109	2021-03-13	256	PANTHER	38.5	B.1.1.7	V3
MCoV-32476	EPI_ISL_2191110	2021-03-13	635	PANTHER	30.9	B.1.1.7	V3
MCoV-32477	EPI_ISL_2191111	2021-03-13	256	PANTHER	23.2	B.1.1.7	V3
MCoV-32478	EPI_ISL_2191112	2021-03-13	256	PANTHER	26.9	B.1.1.7	V3
MCoV-32479	EPI_ISL_2191113	2021-03-13	256	PANTHER	18.8	B.1.1.7	V3
MCoV-32217	EPI_ISL_2190851	2021-03-14	265	PANTHER	28.5	B.1.1.7	V3
MCoV-32218	EPI_ISL_2190852	2021-03-14	256	PANTHER	17.7	B.1.1.7	V3
MCoV-32220	EPI_ISL_2190854	2021-03-14	256	PANTHER	21.8	B.1.1.7	V3
MCoV-32223	EPI_ISL_2190857	2021-03-14	256	ALINITY	17.94	B.1.1.7	V3
MCoV-32224	EPI_ISL_2190858	2021-03-14	256	ALINITY	19.07	B.1.1.7	V3
MCoV-32550	EPI_ISL_2191184	2021-03-14	257	ALINITY	27.04	B.1.1.7	V3
MCoV-32576	EPI_ISL_2191210	2021-03-14	267	PANTHER	26.3	B.1.1.7	V3
MCoV-32586	EPI_ISL_2191220	2021-03-14	256	PANTHER	20.0	B.1.2	V3
MCoV-32597	EPI_ISL_2191231	2021-03-14	256	PANTHER	24.6	P.1	V3
MCoV-32603	EPI_ISL_2191237	2021-03-14	256	PANTHER	25.5	B.1.1.7	V3
MCoV-32613	EPI_ISL_2191247	2021-03-14	256	PANTHER	28.3	B.1.1.7	V3
MCoV-32614	EPI_ISL_2191248	2021-03-14	256	PANTHER	27.2	B.1.1.519	V3
MCoV-32618	EPI_ISL_2191252	2021-03-14	256	ALINITY	15.49	B.1.1.7	V3
MCoV-35434	EPI_ISL_2200278	2021-03-14	256	ALINITY	14.24	B.1.1.7	V3
MCoV-32582	EPI_ISL_2191216	2021-03-15	256	ALINITY	24.23	B.1.596	V3
MCoV-32594	EPI_ISL_2191228	2021-03-15	256	ALINITY	26.42	B.1.1.7	V3
MCoV-32615	EPI_ISL_2191249	2021-03-15	256	ALINITY	13.22	B.1.596	V3
MCoV-32617	EPI_ISL_2191251	2021-03-15	256	ALINITY	29.17	B.1.1.7	V3
MCoV-35415	EPI_ISL_2200259	2021-03-15	322	ALINITY	27.29	B.1.1.7	V3
MCoV-35416	EPI_ISL_2200260	2021-03-15	632	ALINITY	38.04	B.1	V3
MCoV-35417	EPI_ISL_2200261	2021-03-15	256	ALINITY	19.06	B.1.429	V3
MCoV-35418	EPI_ISL_2200262	2021-03-15	256	ALINITY	13.58	B.1.429	V3
MCoV-35419	EPI_ISL_2200263	2021-03-15	296	ALINITY	26.82	B.1.1.7	V3
MCoV-35421	EPI_ISL_2200265	2021-03-15	256	PANTHER	16.0	B.1.1.7	V3
MCoV-35425	EPI_ISL_2200269	2021-03-15	256	PANTHER	22.9	B.1.1.7	V3
MCoV-35426	EPI_ISL_2200270	2021-03-15	529	ALINITY	34.95	B.1	V3
MCoV-35430	EPI_ISL_2200274	2021-03-15	256	PANTHER	24.3	B.1.2	V3
MCoV-35433	EPI_ISL_2200277	2021-03-15	637	ALINITY	40.03	B.1.1	V3
MCoV-35435	EPI_ISL_2200279	2021-03-15	256	ALINITY	19.43	B.1.1.7	V3
MCoV-35436	EPI_ISL_2200280	2021-03-15	256	ALINITY	24.73	B.1.1.7	V3
MCoV-35438	EPI_ISL_2200282	2021-03-15	256	ALINITY	14.46	B.1.1.7	V3
MCoV-35439	EPI_ISL_2200283	2021-03-15	736	ALINITY	37.87	B.1.1	V3
MCoV-35440	EPI_ISL_2200284	2021-03-15	256	ALINITY	23.32	B.1.1.7	V3
MCoV-35443	EPI_ISL_2200287	2021-03-15	625	ALINITY	36.4	B.1.1.7	V3
MCoV-35445	EPI_ISL_2200289	2021-03-15	256	ALINITY	13.31	B.1.1.7	V3
MCoV-35446	EPI_ISL_2200290	2021-03-15	256	ALINITY	24.53	B.1.1.7	V3
MCoV-35447	EPI_ISL_2200291	2021-03-15	256	ALINITY	22.52	P.1	V3
MCoV-35449	EPI_ISL_2200293	2021-03-15	741	ALINITY	36.84	B.1.397	V3
MCoV-35450	EPI_ISL_2200294	2021-03-15	256	ALINITY	14.98	B.1.1.7	V3
MCoV-35451	EPI_ISL_2200295	2021-03-15	256	PANTHER	14.6	B.1.429	V3
MCoV-35452	EPI_ISL_2200296	2021-03-15	256	ALINITY	16.6	B.1.595	V3
MCoV-35456	EPI_ISL_2200300	2021-03-15	256	PANTHER	23.4	B.1.1.7	V3
MCoV-35457	EPI_ISL_2200301	2021-03-15	256	PANTHER	16.1	B.1.234	V3
MCoV-35460	EPI_ISL_2200304	2021-03-15	578	PANTHER	29.7	Q.1	V3
MCoV-35467	EPI_ISL_2200311	2021-03-15	256	ALINITY	16.82	B.1.1.7	V3
MCoV-35470	EPI_ISL_2200314	2021-03-15	256	ALINITY	18.54	B.1.1.7	V3
MCoV-35471	EPI_ISL_2200315	2021-03-15	256	ALINITY	19.84	B.1.1.7	V3
MCoV-32545	EPI_ISL_2191179	2021-03-16	561	ALINITY	40.25	None	V3
MCoV-32557	EPI_ISL_2191191	2021-03-16	256	ALINITY	22.56	B.1.596	V3
MCoV-32570	EPI_ISL_2191204	2021-03-16	256	ALINITY	14.93	B.1.1.7	V3
MCoV-32581	EPI_ISL_2191215	2021-03-16	256	ALINITY	32.11	B.1.1.7	V3
MCoV-32593	EPI_ISL_2191227	2021-03-16	256	ALINITY	22.15	B.1.1.7	V3
MCoV-32606	EPI_ISL_2191240	2021-03-16	499	PANTHER	32.8	B.1.429	V3
MCoV-32607	EPI_ISL_2191241	2021-03-16	340	ALINITY	30.61	B.1.1.519	V3
MCoV-32608	EPI_ISL_2191242	2021-03-16	402	ALINITY	27.6	B.1.1.7	V3
MCoV-32611	EPI_ISL_2191245	2021-03-16	256	PANTHER	18.2	B.1.2	V3
MCoV-32612	EPI_ISL_2191246	2021-03-16	256	ALINITY	19.54	B.1.1.7	V3
MCoV-32619	EPI_ISL_2191253	2021-03-16	557	PANTHER	32.7	B.1.2	V3
MCoV-32621	EPI_ISL_2191255	2021-03-16	256	PANTHER	26.2	B.1.1.519	V3
MCoV-32622	EPI_ISL_2191256	2021-03-16	256	ALINITY	19.29	B.1.1.7	V3
MCoV-32623	EPI_ISL_2191257	2021-03-16	256	PANTHER	22.2	B.1.1.7	V3
MCoV-32626	EPI_ISL_2191260	2021-03-16	256	PANTHER	17.0	B.1.2	V3
MCoV-32629	EPI_ISL_2191263	2021-03-16	309	ALINITY	39.44	B.1.2	V3
MCoV-35423	EPI_ISL_2200267	2021-03-16	256	ALINITY	22.19	B.1.1.7	V3
MCoV-35424	EPI_ISL_2200268	2021-03-16	256	PANTHER	18.4	B.1.1.7	V3
MCoV-35570	EPI_ISL_2200414	2021-03-16	608	PANTHER	26.5	B.1	V3
MCoV-35600	EPI_ISL_2200444	2021-03-16	256	ALINITY	20.17	B.1.1.7	V3
MCoV-35477	EPI_ISL_2200321	2021-03-17	442	ALINITY	39.67	B.1.1	V3
MCoV-35511	EPI_ISL_2200355	2021-03-17	411	ALINITY	14.93	B.1.1.7	V3
MCoV-35514	EPI_ISL_2200358	2021-03-17	410	ALINITY	26.95	B.1.2	V3
MCoV-35515	EPI_ISL_2200359	2021-03-17	256	ALINITY	18.97	B.1.1.7	V3
MCoV-35521	EPI_ISL_2200365	2021-03-17	332	ALINITY	23.13	R.1	V3
MCoV-35524	EPI_ISL_2200368	2021-03-17	466	ALINITY	30.02	B.1	V3
MCoV-35526	EPI_ISL_2200370	2021-03-17	256	ALINITY	14.21	B.1.1.7	V3
MCoV-35533	EPI_ISL_2200377	2021-03-17	424	ALINITY	40.57	B.1.1	V3
MCoV-35534	EPI_ISL_2200378	2021-03-17	326	ALINITY	39.7	B.1.623	V3
MCoV-35535	EPI_ISL_2200379	2021-03-17	256	PANTHER	18.9	B.1.1.519	V3
MCoV-35537	EPI_ISL_2200381	2021-03-17	256	ALINITY	23.68	B.1.1.318	V3
MCoV-35539	EPI_ISL_2200383	2021-03-17	256	ALINITY	24.71	B.1.1.7	V3
MCoV-35547	EPI_ISL_2200391	2021-03-17	256	ALINITY	22.77	B.1.1.7	V3
MCoV-35556	EPI_ISL_2200400	2021-03-17	256	ALINITY	12.41	B.1.575	V3
MCoV-35558	EPI_ISL_2200402	2021-03-17	256	ALINITY	15.25	B.1.1.7	V3
MCoV-35559	EPI_ISL_2200403	2021-03-17	466	ALINITY	15.98	B.1.1	V3
MCoV-35568	EPI_ISL_2200412	2021-03-17	746	ALINITY	28.37	B.1	V3
MCoV-35571	EPI_ISL_2200415	2021-03-17	586	ALINITY	37.33	B.1.1	V3
MCoV-35572	EPI_ISL_2200416	2021-03-17	256	CEPHEID	17.2	B.1.1.7	V3
MCoV-35573	EPI_ISL_2200417	2021-03-17	256	ALINITY	19.62	B.1.1.7	V3
MCoV-35574	EPI_ISL_2200418	2021-03-17	742	ALINITY	38.46	None	V3
MCoV-35580	EPI_ISL_2200424	2021-03-17	256	ALINITY	16.36	B.1.1.7	V3
MCoV-35581	EPI_ISL_2200425	2021-03-17	256	ALINITY	14.78	B.1.1.7	V3
MCoV-35583	EPI_ISL_2200427	2021-03-17	256	ALINITY	24.93	B.1.1.7	V3
MCoV-35584	EPI_ISL_2200428	2021-03-17	256	ALINITY	22.68	B.1.1.7	V3
MCoV-35587	EPI_ISL_2200431	2021-03-17	256	ALINITY	30.14	B.1.1.7	V3
MCoV-35595	EPI_ISL_2200439	2021-03-17	256	PANTHER	20.9	P.2	V3
MCoV-35596	EPI_ISL_2200440	2021-03-17	735	ALINITY	40.7	None	V3
MCoV-35597	EPI_ISL_2200441	2021-03-17	731	ALINITY	36.35	B.1.1	V3
MCoV-35598	EPI_ISL_2200442	2021-03-17	567	ALINITY	39.38	B.1.1	V3
MCoV-35479	EPI_ISL_2200323	2021-03-18	322	ALINITY	28.73	B.1.1.7	V3
MCoV-35480	EPI_ISL_2200324	2021-03-18	256	ALINITY	24.08	B.1.2	V3
MCoV-35481	EPI_ISL_2200325	2021-03-18	256	ALINITY	12.51	B.1.1.7	V3
MCoV-35487	EPI_ISL_2200331	2021-03-18	265	ALINITY	28.37	B.1.1.7	V3
MCoV-35488	EPI_ISL_2200332	2021-03-18	256	ALINITY	23.37	B.1.1.7	V3
MCoV-35489	EPI_ISL_2200333	2021-03-18	721	ALINITY	37.58	B.1	V3
MCoV-35491	EPI_ISL_2200335	2021-03-18	258	PANTHER	29.2	B.1.1.7	V3
MCoV-35494	EPI_ISL_2200338	2021-03-18	256	ALINITY	15.62	B.1.637	V3
MCoV-35496	EPI_ISL_2200340	2021-03-18	256	ALINITY	15.42	B.1.1.7	V3
MCoV-35497	EPI_ISL_2200341	2021-03-18	256	ALINITY	15.1	B.1.1.7	V3
MCoV-35500	EPI_ISL_2200344	2021-03-18	256	PANTHER	26.0	B.1.427	V3
MCoV-35501	EPI_ISL_2200345	2021-03-18	256	PANTHER	21.9	B.1.1.7	V3
MCoV-35502	EPI_ISL_2200346	2021-03-18	257	PANTHER	25.1	B.1.1.7	V3
MCoV-35503	EPI_ISL_2200347	2021-03-18	256	ALINITY	23.49	B.1.565	V3
MCoV-35505	EPI_ISL_2200349	2021-03-18	423	ALINITY	26.46	B.1.1.7	V3
MCoV-35510	EPI_ISL_2200354	2021-03-18	256	ALINITY	23.35	B.1.1.7	V3
MCoV-35513	EPI_ISL_2200357	2021-03-18	522	ALINITY	33.01	B.1.1	V3
MCoV-35522	EPI_ISL_2200366	2021-03-18	564	ALINITY	36.33	B.1.1	V3
MCoV-35523	EPI_ISL_2200367	2021-03-18	259	ALINITY	30.79	B.1.565	V3
MCoV-35531	EPI_ISL_2200375	2021-03-18	256	ALINITY	23.15	B.1.1.519	V3
MCoV-35538	EPI_ISL_2200382	2021-03-18	256	ALINITY	13.14	B.1.1.7	V3
MCoV-35551	EPI_ISL_2200395	2021-03-19	256	ALINITY	25.47	B.1.1.7	V3
MCoV-35553	EPI_ISL_2200397	2021-03-19	256	PANTHER	18.1	B.1.1.519	V3
MCoV-35563	EPI_ISL_2200407	2021-03-19	499	ALINITY	15.09	B.1.1	V3
MCoV-35576	EPI_ISL_2200420	2021-03-19	256	PANTHER	28.1	B.1.1.7	V3
MCoV-35577	EPI_ISL_2200421	2021-03-19	256	PANTHER	24.2	B.1.2	V3
MCoV-35633	EPI_ISL_2200482	2021-03-19	256	ALINITY	15.52	B.1.1.7	V3
MCoV-35660	EPI_ISL_2200524	2021-03-19	256	PANTHER	24.5	B.1.1.519	V3
MCoV-35665	EPI_ISL_2200529	2021-03-19	256	ALINITY	27.59	B.1.2	V3
MCoV-35671	EPI_ISL_2200535	2021-03-19	256	ALINITY	17.7	B.1.1.7	V3
MCoV-35684	EPI_ISL_2200548	2021-03-19	298	PANTHER	36.3	B.1.1.519	V3
MCoV-35693	EPI_ISL_2200557	2021-03-19	256	PANTHER	14.0	B.1.1.519	V3
MCoV-35694	EPI_ISL_2200558	2021-03-19	256	PANTHER	20.9	B.1.1.7	V3
MCoV-35695	EPI_ISL_2200559	2021-03-19	256	ALINITY	14.57	B.1.2	V3
MCoV-35699	EPI_ISL_2200563	2021-03-19	256	ALINITY	16.36	B.1.1.7	V3
MCoV-35712	EPI_ISL_2201100	2021-03-19	600	ALINITY	39.64	B.1.1.7	V3
MCoV-35722	EPI_ISL_2201110	2021-03-19	256	PANTHER	24.1	B.1.1.7	V3
MCoV-35724	EPI_ISL_2201112	2021-03-19	256	ALINITY	24.89	B.1.1.7	V3
MCoV-35734	EPI_ISL_2201126	2021-03-19	552	PANTHER	30.7	B.1.1.7	V3
MCoV-35735	EPI_ISL_2201128	2021-03-19	510	ALINITY	30.0	B.1.1.7	V3
MCoV-35741	EPI_ISL_2201140	2021-03-19	256	ALINITY	23.57	B.1.1.7	V3
MCoV-35757	EPI_ISL_2201174	2021-03-19	256	PANTHER	28.1	B.1.1.7	V3
MCoV-35759	EPI_ISL_2201178	2021-03-19	256	ALINITY	24.45	B.1.1.7	V3
MCoV-35763	EPI_ISL_2201186	2021-03-19	485	PANTHER	33.8	Q.2	V3
MCoV-35770	EPI_ISL_2201202	2021-03-19	272	ALINITY	24.93	B.1.2	V3
MCoV-35773	EPI_ISL_2201209	2021-03-19	256	PANTHER	30.5	B.1.1.7	V3
MCoV-35544	EPI_ISL_2200388	2021-03-20	699	ALINITY	40.19	B.1	V3
MCoV-35715	EPI_ISL_2201103	2021-03-20	256	ALINITY	22.21	B.1.1.7	V3
MCoV-35719	EPI_ISL_2201107	2021-03-20	256	PANTHER	22.1	B.1.1.7	V3
MCoV-35723	EPI_ISL_2201111	2021-03-20	256	ALINITY	15.36	B.1.2	V3
MCoV-35728	EPI_ISL_2201116	2021-03-20	256	PANTHER	26.1	B.1.1.519	V3
MCoV-35731	EPI_ISL_2201119	2021-03-20	256	ALINITY	15.34	B.1.1.7	V3
MCoV-35732	EPI_ISL_2201122	2021-03-20	256	PANTHER	20.7	B.1.1.7	V3
MCoV-35733	EPI_ISL_2201124	2021-03-20	615	ALINITY	38.96	B.1	V3
MCoV-35737	EPI_ISL_2201132	2021-03-20	256	ALINITY	24.98	B.1.1.7	V3
MCoV-35738	EPI_ISL_2201134	2021-03-20	267	ALINITY	36.64	B.1.1.7	V3
MCoV-35739	EPI_ISL_2201136	2021-03-20	526	CEPHEID	32.2	B.1.1.7	V3
MCoV-35744	EPI_ISL_2201146	2021-03-20	256	PANTHER	21.7	B.1.1.7	V3
MCoV-35746	EPI_ISL_2201150	2021-03-20	256	PANTHER	22.9	B.1.2	V3
MCoV-35750	EPI_ISL_2201158	2021-03-20	256	PANTHER	20.8	B.1.1.7	V3
MCoV-35751	EPI_ISL_2201159	2021-03-20	674	ALINITY	37.7	B.1	V3
MCoV-35753	EPI_ISL_2201165	2021-03-20	256	ALINITY	33.38	Q.3	V3
MCoV-35755	EPI_ISL_2201169	2021-03-20	330	ALINITY	33.79	B.1.1.7	V3
MCoV-35764	EPI_ISL_2201188	2021-03-20	320	ALINITY	35.07	B.1.429	V3
MCoV-35767	EPI_ISL_2201194	2021-03-20	256	ALINITY	26.05	B.1.1.7	V3
MCoV-35772	EPI_ISL_2201206	2021-03-20	256	ALINITY	26.76	B.1.177	V3
MCoV-35517	EPI_ISL_2200361	2021-03-21	256	ALINITY	20.83	B.1.1.7	V3
MCoV-35518	EPI_ISL_2200362	2021-03-21	256	ALINITY	24.87	B.1.1.7	V3
MCoV-35532	EPI_ISL_2200376	2021-03-21	420	ALINITY	26.06	B.1.1.7	V3
MCoV-35543	EPI_ISL_2200387	2021-03-21	421	ALINITY	34.89	B.1.1.7	V3
MCoV-35564	EPI_ISL_2200408	2021-03-21	432	ALINITY	18.99	B.1	V3
MCoV-35578	EPI_ISL_2200422	2021-03-21	256	ALINITY	32.21	B.1.1.7	V3
MCoV-35590	EPI_ISL_2200434	2021-03-21	256	ALINITY	27.26	B.1.1.7	V3
MCoV-35709	EPI_ISL_2201097	2021-03-21	256	ALINITY	19.37	B.1.1.7	V3
MCoV-35716	EPI_ISL_2201104	2021-03-21	288	ALINITY	30.42	B.1.1.519	V3
MCoV-35717	EPI_ISL_2201105	2021-03-21	273	ALINITY	26.93	B.1.1.7	V3
MCoV-35720	EPI_ISL_2201108	2021-03-21	256	ALINITY	14.49	B.1.1.7	V3
MCoV-35736	EPI_ISL_2201130	2021-03-21	256	ALINITY	19.17	B.1.2	V3
MCoV-35740	EPI_ISL_2201138	2021-03-21	256	ALINITY	22.81	B.1.1.7	V3
MCoV-35745	EPI_ISL_2201147	2021-03-21	256	ALINITY	19.01	B.1.429	V3
MCoV-35747	EPI_ISL_2201152	2021-03-21	256	PANTHER	20.3	B.1.1.7	V3
MCoV-35768	EPI_ISL_2201197	2021-03-21	649	ALINITY	34.49	B.1.2	V3
MCoV-35784	EPI_ISL_2201233	2021-03-21	614	ALINITY	29.25	None	V3
MCoV-35787	EPI_ISL_2201240	2021-03-21	256	ALINITY	17.56	B.1.1.7	V3
MCoV-36090	EPI_ISL_2201276	2021-03-21	256	ALINITY	23.63	B.1.1.7	V3
MCoV-36091	EPI_ISL_2201279	2021-03-21	702	ALINITY	39.62	B.1.375	V3
MCoV-36123	EPI_ISL_2201361	2021-03-21	256	ALINITY	15.66	B.1.1.7	V3
MCoV-36125	EPI_ISL_2201366	2021-03-21	256	ALINITY	22.73	B.1.1.7	V3
MCoV-36127	EPI_ISL_2201371	2021-03-21	259	ALINITY	29.33	B.1.1.7	V3
MCoV-36143	EPI_ISL_2201408	2021-03-21	256	ALINITY	26.91	B.1.1.7	V3
MCoV-36144	EPI_ISL_2201410	2021-03-21	256	CEPHEID	19.1	B.1.595	V3
MCoV-35703	EPI_ISL_2201091	2021-03-22	256	PANTHER	20.0	B.1.1.7	V3
MCoV-35704	EPI_ISL_2201092	2021-03-22	256	PANTHER	22.3	B.1.429	V3
MCoV-35706	EPI_ISL_2201094	2021-03-22	256	PANTHER	25.4	B.1.1.7	V3
MCoV-35707	EPI_ISL_2201095	2021-03-22	256	ALINITY	28.3	B.1.1.7	V3
MCoV-35708	EPI_ISL_2201096	2021-03-22	256	ALINITY	17.62	B.1.1.7	V3
MCoV-35710	EPI_ISL_2201098	2021-03-22	256	ALINITY	14.53	B.1.1.7	V3
MCoV-35713	EPI_ISL_2201101	2021-03-22	417	CEPHEID	39.2	B.1.1.7	V3
MCoV-35714	EPI_ISL_2201102	2021-03-22	256	ALINITY	13.14	B.1.1.7	V3
MCoV-35726	EPI_ISL_2201114	2021-03-22	256	ALINITY	17.25	B.1.1.7	V3
MCoV-35748	EPI_ISL_2201153	2021-03-22	256	ALINITY	21.68	B.1.1.7	V3
MCoV-35749	EPI_ISL_2201156	2021-03-22	687	ALINITY	34.72	B.1.1.7	V3
MCoV-35775	EPI_ISL_2201214	2021-03-22	491	ALINITY	40.01	B.1.1.7	V3
MCoV-35779	EPI_ISL_2201223	2021-03-22	258	ALINITY	25.47	B.1.427	V3
MCoV-35781	EPI_ISL_2201228	2021-03-22	477	ALINITY	40.08	B.1.2	V3
MCoV-35782	EPI_ISL_2201230	2021-03-22	256	PANTHER	20.4	B.1.596	V3
MCoV-35790	EPI_ISL_2201247	2021-03-22	256	ALINITY	21.47	B.1.1.7	V3
MCoV-35792	EPI_ISL_2201252	2021-03-22	256	ALINITY	23.66	B.1.2	V3
MCoV-35793	EPI_ISL_2201254	2021-03-22	256	PANTHER	27.4	B.1.2	V3
MCoV-35794	EPI_ISL_2201257	2021-03-22	256	ALINITY	15.54	B.1.429	V3
MCoV-35796	EPI_ISL_2201261	2021-03-22	256	PANTHER	27.0	B.1.1.7	V3
MCoV-35797	EPI_ISL_2201263	2021-03-22	256	ALINITY	38.66	B.1.429	V3
MCoV-36095	EPI_ISL_2201287	2021-03-22	256	PANTHER	28.4	B.1.1.7	V3
MCoV-36100	EPI_ISL_2201299	2021-03-22	256	ALINITY	17.65	B.1.1.7	V3
MCoV-36104	EPI_ISL_2201308	2021-03-22	331	PANTHER	31.2	B.1.1.121	V3
MCoV-36108	EPI_ISL_2201318	2021-03-22	256	ALINITY	22.37	B.1.1.519	V3
MCoV-36117	EPI_ISL_2201342	2021-03-22	256	ALINITY	20.79	B.1.526	V3
MCoV-36121	EPI_ISL_2201352	2021-03-22	256	ALINITY	25.74	B.1.1.7	V3
MCoV-36129	EPI_ISL_2201375	2021-03-22	274	PANTHER	35.1	B.1.1.7	V3
MCoV-36137	EPI_ISL_2201393	2021-03-22	256	PANTHER	22.0	B.1.1.7	V3
MCoV-36097	EPI_ISL_2201292	2021-03-23	256	ALINITY	26.21	B.1.1.7	V3
MCoV-36102	EPI_ISL_2201304	2021-03-23	256	ALINITY	17.51	B.1.526	V3
MCoV-36103	EPI_ISL_2201306	2021-03-23	415	PANTHER	36.0	B.1.526	V3
MCoV-36106	EPI_ISL_2201313	2021-03-23	641	ALINITY	30.09	B.1.1.222	V3
MCoV-36107	EPI_ISL_2201315	2021-03-23	256	ALINITY	28.54	B.1.2	V3
MCoV-36114	EPI_ISL_2201335	2021-03-23	257	ALINITY	34.24	B.1.427	V3
MCoV-36115	EPI_ISL_2201337	2021-03-23	256	PANTHER	16.3	B.1.1.7	V3
MCoV-36119	EPI_ISL_2201347	2021-03-23	256	ALINITY	19.05	B.1.2	V3
MCoV-36120	EPI_ISL_2201350	2021-03-23	256	PANTHER	21.8	B.1.1.7	V3
MCoV-36131	EPI_ISL_2201379	2021-03-23	416	ALINITY	37.26	B.1.1.7	V3
MCoV-36133	EPI_ISL_2201384	2021-03-23	256	ALINITY	13.15	B.1.1.7	V3
MCoV-36135	EPI_ISL_2201389	2021-03-23	256	ALINITY	29.65	B.1.2	V3
MCoV-36136	EPI_ISL_2201391	2021-03-23	256	ALINITY	28.97	R.1	V3
MCoV-36140	EPI_ISL_2201401	2021-03-23	256	ALINITY	27.71	B.1.1.7	V3
MCoV-36141	EPI_ISL_2201403	2021-03-23	258	ALINITY	30.61	B.1.1.7	V3
MCoV-36142	EPI_ISL_2201406	2021-03-23	256	ALINITY	20.64	B.1.1.7	V3
MCoV-37189	EPI_ISL_2203295	2021-03-24	256	ALINITY	26.52	B.1.1.7	V3
MCoV-37191	EPI_ISL_2203297	2021-03-24	256	ALINITY	17.64	B.1.2	V3
MCoV-37192	EPI_ISL_2203298	2021-03-24	510	PANTHER	38.0	B.1.1	V3
MCoV-37203	EPI_ISL_2203309	2021-03-24	256	PANTHER	15.9	B.1.1.7	V3
MCoV-37204	EPI_ISL_2203310	2021-03-24	256	PANTHER	26.6	B.1.1.7	V3
MCoV-37206	EPI_ISL_2203312	2021-03-24	476	ALINITY	34.45	None	V3
MCoV-37208	EPI_ISL_2203314	2021-03-24	256	ALINITY	19.62	B.1.1.7	V3
MCoV-37209	EPI_ISL_2203315	2021-03-24	459	ALINITY	36.34	B.1	V3
MCoV-37210	EPI_ISL_2203316	2021-03-24	443	ALINITY	34.96	B.1.1	V3
MCoV-37211	EPI_ISL_2203317	2021-03-24	479	ALINITY	38.03	B.1.1	V3
MCoV-37214	EPI_ISL_2203320	2021-03-24	256	ALINITY	27.62	B.1.1.7	V3
MCoV-37273	EPI_ISL_2203379	2021-03-24	256	ALINITY	30.24	B.1.1.7	V3
MCoV-37144	EPI_ISL_2203178	2021-03-25	256	ALINITY	24.22	B.1.1.7	V3
MCoV-37146	EPI_ISL_2203183	2021-03-25	256	ALINITY	16.54	B.1.628	V3
MCoV-37147	EPI_ISL_2203185	2021-03-25	406	ALINITY	28.91	B.1.243	V3
MCoV-37148	EPI_ISL_2203187	2021-03-25	496	ALINITY	41.38	B.1	V3
MCoV-37150	EPI_ISL_2203192	2021-03-25	259	PANTHER	40.0	B.1.2	V3
MCoV-37151	EPI_ISL_2203196	2021-03-25	516	ALINITY	39.08	B.1	V3
MCoV-37159	EPI_ISL_2203216	2021-03-25	256	ALINITY	22.79	B.1.1.7	V3
MCoV-37160	EPI_ISL_2203218	2021-03-25	256	ALINITY	15.97	B.1.1.7	V3
MCoV-37161	EPI_ISL_2203220	2021-03-25	679	ALINITY	35.72	B.1	V3
MCoV-37182	EPI_ISL_2203281	2021-03-25	457	ALINITY	39.64	B.1	V3
MCoV-37197	EPI_ISL_2203303	2021-03-25	256	PANTHER	21.4	B.1.429	V3
MCoV-37198	EPI_ISL_2203304	2021-03-25	446	ALINITY	31.95	B.1	V3
MCoV-37220	EPI_ISL_2203326	2021-03-25	256	ALINITY	12.6	B.1.1.7	V3
MCoV-37221	EPI_ISL_2203327	2021-03-25	256	ALINITY	14.75	B.1.1.519	V3
MCoV-37224	EPI_ISL_2203330	2021-03-25	256	ALINITY	16.87	B.1.1.7	V3
MCoV-37225	EPI_ISL_2203331	2021-03-25	257	ALINITY	32.88	None	V3
MCoV-37227	EPI_ISL_2203333	2021-03-25	418	ALINITY	36.71	B.1.1	V3
MCoV-37237	EPI_ISL_2203343	2021-03-25	256	ALINITY	24.66	B.1.1.519	V3
MCoV-37251	EPI_ISL_2203357	2021-03-25	575	ALINITY	40.71	B.1	V3
MCoV-37252	EPI_ISL_2203358	2021-03-25	256	ALINITY	22.27	B.1.1.7	V3
MCoV-37253	EPI_ISL_2203359	2021-03-25	257	ALINITY	33.76	B.1.1.7	V3
MCoV-37254	EPI_ISL_2203360	2021-03-25	294	ALINITY	39.68	B.1.1.7	V3
MCoV-37255	EPI_ISL_2203361	2021-03-25	700	ALINITY	39.54	B.1	V3
MCoV-37256	EPI_ISL_2203362	2021-03-25	256	ALINITY	24.2	B.1.1.7	V3
MCoV-37257	EPI_ISL_2203363	2021-03-25	316	PANTHER	34.4	B.1.221	V3
MCoV-37258	EPI_ISL_2203364	2021-03-25	257	ALINITY	30.2	B.1.2	V3
MCoV-37259	EPI_ISL_2203365	2021-03-25	256	ALINITY	15.31	B.1.1.7	V3
MCoV-37262	EPI_ISL_2203368	2021-03-25	256	PANTHER	19.7	B.1.1.7	V3
MCoV-37263	EPI_ISL_2203369	2021-03-25	430	PANTHER	34.0	B.1	V3
MCoV-37265	EPI_ISL_2203371	2021-03-25	606	ALINITY	34.01	B.1	V3
MCoV-37266	EPI_ISL_2203372	2021-03-25	515	ALINITY	41.8	B.1.177.73	V3
MCoV-37267	EPI_ISL_2203373	2021-03-25	256	ALINITY	20.84	B.1.1.7	V3
MCoV-37268	EPI_ISL_2203374	2021-03-25	510	ALINITY	37.55	B.1.1	V3
MCoV-37269	EPI_ISL_2203375	2021-03-25	623	ALINITY	34.91	B.1.1	V3
MCoV-37270	EPI_ISL_2203376	2021-03-25	289	ALINITY	26.01	B.1.1.7	V3
MCoV-37272	EPI_ISL_2203378	2021-03-25	256	ALINITY	21.38	B.1.1.7	V3
MCoV-37274	EPI_ISL_2203380	2021-03-25	256	PANTHER	22.5	B.1.1.7	V3
MCoV-37143	EPI_ISL_2203175	2021-03-26	436	PANTHER	34.9	B.1	V3
MCoV-37153	EPI_ISL_2203201	2021-03-26	256	ALINITY	26.14	B.1.2	V3
MCoV-37155	EPI_ISL_2203207	2021-03-26	302	ALINITY	34.27	B.1.1.519	V3
MCoV-37156	EPI_ISL_2203209	2021-03-26	256	ALINITY	28.72	B.1.526	V3
MCoV-37167	EPI_ISL_2203239	2021-03-26	256	ALINITY	25.94	B.1.1.7	V3
MCoV-37168	EPI_ISL_2203244	2021-03-26	256	ALINITY	28.22	B.1.1.7	V3
MCoV-37170	EPI_ISL_2203253	2021-03-26	483	ALINITY	32.47	None	V3
MCoV-37174	EPI_ISL_2203263	2021-03-26	256	PANTHER	21.0	B.1.427	V3
MCoV-37176	EPI_ISL_2203268	2021-03-26	256	ALINITY	18.42	B.1.1.7	V3
MCoV-37178	EPI_ISL_2203272	2021-03-26	256	ALINITY	21.26	B.1.1.7	V3
MCoV-37193	EPI_ISL_2203299	2021-03-26	256	PANTHER	26.1	B.1.1.7	V3
MCoV-37196	EPI_ISL_2203302	2021-03-26	482	PANTHER	28.4	B.1.1.7	V3
MCoV-37207	EPI_ISL_2203313	2021-03-26	547	ALINITY	39.95	None	V3
MCoV-37215	EPI_ISL_2203321	2021-03-26	256	PANTHER	19.6	B.1.1.7	V3
MCoV-37217	EPI_ISL_2203323	2021-03-26	256	PANTHER	27.2	B.1.1.7	V3
MCoV-37219	EPI_ISL_2203325	2021-03-26	446	ALINITY	31.8	B.1.1	V3
MCoV-37222	EPI_ISL_2203328	2021-03-26	312	PANTHER	27.7	B.1.1.7	V3
MCoV-37230	EPI_ISL_2203336	2021-03-26	256	ALINITY	16.21	B.1.2	V3
MCoV-37241	EPI_ISL_2203347	2021-03-26	256	ALINITY	14.91	B.1.1.7	V3
MCoV-37242	EPI_ISL_2203348	2021-03-26	256	ALINITY	19.63	B.1.1.7	V3
MCoV-37275	EPI_ISL_2203381	2021-03-26	425	ALINITY	38.25	B.1.1	V3
MCoV-37276	EPI_ISL_2203382	2021-03-26	256	ALINITY	15.37	B.1.1.7	V3
MCoV-37278	EPI_ISL_2203384	2021-03-26	256	ALINITY	24.34	B.1.595	V3
MCoV-37280	EPI_ISL_2203386	2021-03-26	256	ALINITY	17.77	B.1.1.7	V3
MCoV-37284	EPI_ISL_2203390	2021-03-26	474	CEPHEID	42.9	B.1	V3
MCoV-37285	EPI_ISL_2203391	2021-03-26	431	ALINITY	38.26	B.1	V3
MCoV-37286	EPI_ISL_2203392	2021-03-26	256	ALINITY	21.78	B.1.2	V3
MCoV-37288	EPI_ISL_2203394	2021-03-26	455	ALINITY	39.45	B.1	V3
MCoV-37297	EPI_ISL_2203403	2021-03-26	454	ALINITY	32.91	B.1.1	V3
MCoV-37302	EPI_ISL_2203408	2021-03-26	256	ALINITY	14.86	B.1.1.7	V3
MCoV-37158	EPI_ISL_2203214	2021-03-27	256	PANTHER	25.5	B.1.1.7	V3
MCoV-37166	EPI_ISL_2203233	2021-03-27	256	PANTHER	25.4	B.1.1.7	V3
MCoV-37169	EPI_ISL_2203249	2021-03-27	256	PANTHER	31.9	B.1.1.7	V3
MCoV-37171	EPI_ISL_2203255	2021-03-27	674	CEPHEID	37.7	None	V3
MCoV-37172	EPI_ISL_2203258	2021-03-27	256	ALINITY	13.95	B.1.1.7	V3
MCoV-37183	EPI_ISL_2203284	2021-03-27	522	PANTHER	38.4	B.1	V3
MCoV-37184	EPI_ISL_2203286	2021-03-27	256	PANTHER	22.8	B.1.1.7	V3
MCoV-37218	EPI_ISL_2203324	2021-03-27	264	ALINITY	31.42	B.1.1.7	V3
MCoV-37228	EPI_ISL_2203334	2021-03-27	554	ALINITY	40.59	B.1.1	V3
MCoV-37231	EPI_ISL_2203337	2021-03-27	256	ALINITY	13.12	B.1.1.7	V3
MCoV-37232	EPI_ISL_2203338	2021-03-27	256	ALINITY	15.55	B.1.1.7	V3
MCoV-37233	EPI_ISL_2203339	2021-03-27	256	ALINITY	29.48	B.1.1.7	V3
MCoV-37234	EPI_ISL_2203340	2021-03-27	256	ALINITY	14.98	B.1.1.7	V3
MCoV-37181	EPI_ISL_2203279	2021-03-28	256	ALINITY	22.61	B.1.1.7	V3
MCoV-37229	EPI_ISL_2203335	2021-03-28	434	ALINITY	40.28	B.1	V3
MCoV-37236	EPI_ISL_2203342	2021-03-28	441	ALINITY	40.57	B.1	V3
MCoV-37243	EPI_ISL_2203349	2021-03-28	515	PANTHER	36.4	B.1	V3
MCoV-37245	EPI_ISL_2203351	2021-03-28	256	ALINITY	23.68	B.1.636	V3
MCoV-37246	EPI_ISL_2203352	2021-03-28	265	ALINITY	34.78	B.1.2	V3
MCoV-37247	EPI_ISL_2203353	2021-03-28	256	ALINITY	15.98	B.1.1.7	V3
MCoV-37248	EPI_ISL_2203354	2021-03-28	428	ALINITY	31.81	B.1	V3
MCoV-37289	EPI_ISL_2203395	2021-03-28	526	ALINITY	38.75	B.1	V3
MCoV-37290	EPI_ISL_2203396	2021-03-28	256	PANTHER	22.0	B.1.1.7	V3
MCoV-37291	EPI_ISL_2203397	2021-03-28	256	PANTHER	16.0	B.1.1.7	V3
MCoV-37292	EPI_ISL_2203398	2021-03-28	256	PANTHER	16.4	B.1.1.432	V3
MCoV-37293	EPI_ISL_2203399	2021-03-28	691	PANTHER	36.7	B.1	V3
MCoV-37294	EPI_ISL_2203400	2021-03-28	257	PANTHER	28.5	B.1.1.519	V3
MCoV-37295	EPI_ISL_2203401	2021-03-28	256	PANTHER	21.1	B.1.2	V3
MCoV-37296	EPI_ISL_2203402	2021-03-28	460	PANTHER	31.4	B.1.2	V3
MCoV-38007	EPI_ISL_2204755	2021-03-28	257	ALINITY	27.55	B.1.1.7	V3
MCoV-38027	EPI_ISL_2204835	2021-03-28	256	ALINITY	16.72	B.1.596	V3
MCoV-38034	EPI_ISL_2204863	2021-03-28	256	ALINITY	12.9	B.1.1.7	V3
MCoV-38035	EPI_ISL_2204868	2021-03-28	256	ALINITY	17.15	B.1.1.7	V3
MCoV-38009	EPI_ISL_2204765	2021-03-29	256	ALINITY	16.65	B.1.1.7	V3
MCoV-38025	EPI_ISL_2204826	2021-03-29	256	PANTHER	24.6	B.1.1.7	V3
MCoV-38026	EPI_ISL_2204831	2021-03-29	256	PANTHER	18.1	B.1.1.7	V3
MCoV-38028	EPI_ISL_2204838	2021-03-29	256	ALINITY	25.55	B.1.1.7	V3
MCoV-38032	EPI_ISL_2204855	2021-03-29	256	ALINITY	24.34	B.1.1.7	V3
MCoV-38036	EPI_ISL_2204874	2021-03-29	256	PANTHER	25.6	B.1.1.7	V3
MCoV-38106	EPI_ISL_2205082	2021-03-29	256	ALINITY	14.03	B.1.1.7	V3
MCoV-38107	EPI_ISL_2205086	2021-03-29	462	ALINITY	31.69	B.1.1.7	V3
MCoV-38116	EPI_ISL_2205112	2021-03-29	256	ALINITY	21.49	B.1.1.7	V3
MCoV-38119	EPI_ISL_2205121	2021-03-29	256	ALINITY	29.38	B.1.1.7	V3
MCoV-38130	EPI_ISL_2205154	2021-03-29	423	ALINITY	32.8	B.1.1	V3
MCoV-38132	EPI_ISL_2205158	2021-03-29	256	ALINITY	19.96	B.1.243	V3
MCoV-38133	EPI_ISL_2205161	2021-03-29	430	ALINITY	38.32	B.1.1.7	V3
MCoV-38139	EPI_ISL_2205180	2021-03-29	256	PANTHER	24.8	B.1.1.7	V3
MCoV-38146	EPI_ISL_2205201	2021-03-29	256	ALINITY	16.12	B.1.1.7	V3
MCoV-38147	EPI_ISL_2205204	2021-03-29	256	ALINITY	25.93	B.1.1.7	V3
MCoV-38149	EPI_ISL_2205209	2021-03-29	256	PANTHER	36.2	B.1	V3
MCoV-38162	EPI_ISL_2205249	2021-03-29	256	CEPHEID	19.0	B.1.1.7	V3
MCoV-38288	EPI_ISL_2205662	2021-03-29	256	PANTHER	22.7	B.1.1.7	V3
MCoV-38117	EPI_ISL_2205116	2021-03-30	256	ALINITY	24.48	B.1.1.7	V3
MCoV-38118	EPI_ISL_2205118	2021-03-30	256	ALINITY	25.0	B.1.1.7	V3
MCoV-38127	EPI_ISL_2205143	2021-03-30	314	PANTHER	26.8	B.1.1.7	V3
MCoV-38137	EPI_ISL_2205174	2021-03-30	256	ALINITY	18.49	B.1.1.7	V3
MCoV-38141	EPI_ISL_2205186	2021-03-30	256	ALINITY	24.57	B.1.1.7	V3
MCoV-38143	EPI_ISL_2205192	2021-03-30	256	PANTHER	18.0	B.1.1.519	V3
MCoV-38145	EPI_ISL_2205198	2021-03-30	256	ALINITY	10.31	B.1.1.519	V3
MCoV-38152	EPI_ISL_2205219	2021-03-30	256	ALINITY	16.92	B.1.1.7	V3
MCoV-38154	EPI_ISL_2205226	2021-03-30	256	PANTHER	17.8	B.1.1.519	V3
MCoV-38155	EPI_ISL_2205229	2021-03-30	256	ALINITY	17.0	B.1.1.7	V3
MCoV-38156	EPI_ISL_2205232	2021-03-30	256	ALINITY	21.35	B.1.1.7	V3
MCoV-38157	EPI_ISL_2205235	2021-03-30	730	ALINITY	38.16	B.1.1.7	V3
MCoV-38158	EPI_ISL_2205238	2021-03-30	256	ALINITY	21.34	B.1.1.7	V3
MCoV-38159	EPI_ISL_2205241	2021-03-30	256	ALINITY	12.14	B.1.1.7	V3
MCoV-38161	EPI_ISL_2205246	2021-03-30	256	ALINITY	17.47	B.1.1.7	V3
MCoV-38168	EPI_ISL_2205266	2021-03-30	256	ALINITY	18.88	B.1.1.7	V3
MCoV-38169	EPI_ISL_2205269	2021-03-30	256	ALINITY	24.32	B.1.1.7	V3
MCoV-38170	EPI_ISL_2205272	2021-03-30	418	PANTHER	35.5	B.1.1.7	V3
MCoV-38171	EPI_ISL_2205275	2021-03-30	256	ALINITY	24.69	B.1.1.7	V3
MCoV-38247	EPI_ISL_2205509	2021-03-30	256	CEPHEID	18.5	B.1.429	V3
MCoV-38439	EPI_ISL_2211723	2021-03-30	256	ALINITY	12.83	B.1.2	V3
MCoV-38441	EPI_ISL_2211736	2021-03-30	256	ALINITY	10.22	B.1.1.7	V3
MCoV-38451	EPI_ISL_2211802	2021-03-30	646	ALINITY	35.11	B.1.2	V3
MCoV-38452	EPI_ISL_2211807	2021-03-30	256	PANTHER	26.7	B.1.1.7	V3
MCoV-38453	EPI_ISL_2211812	2021-03-30	603	ALINITY	35.63	B.1	V3
MCoV-38454	EPI_ISL_2211817	2021-03-30	256	ALINITY	25.89	B.1.1.7	V3
MCoV-38456	EPI_ISL_2211829	2021-03-30	256	ALINITY	23.57	B.1.1.7	V3
MCoV-38458	EPI_ISL_2211838	2021-03-30	256	ALINITY	22.39	B.1.1.7	V3
MCoV-38460	EPI_ISL_2211850	2021-03-30	256	ALINITY	18.42	B.1.1.7	V3
MCoV-38461	EPI_ISL_2211853	2021-03-30	256	ALINITY	24.07	B.1.1.7	V3
MCoV-38463	EPI_ISL_2211861	2021-03-30	260	ALINITY	32.94	B.1.1.7	V3
MCoV-38221	EPI_ISL_2205428	2021-03-31	256	PANTHER	24.5	B.1.1.7	V3
MCoV-38223	EPI_ISL_2205433	2021-03-31	256	ALINITY	26.7	B.1.1.7	V3
MCoV-38224	EPI_ISL_2205434	2021-03-31	256	ALINITY	19.87	B.1.1.519	V3
MCoV-38227	EPI_ISL_2205443	2021-03-31	417	ALINITY	39.87	B.1.1.7	V3
MCoV-38228	EPI_ISL_2205449	2021-03-31	256	PANTHER	22.5	B.1.1.7	V3
MCoV-38230	EPI_ISL_2205457	2021-03-31	428	ALINITY	36.97	B.1.1	V3
MCoV-38231	EPI_ISL_2205460	2021-03-31	256	ALINITY	25.12	B.1.1.7	V3
MCoV-38232	EPI_ISL_2205463	2021-03-31	256	ALINITY	13.2	B.1.1.7	V3
MCoV-38233	EPI_ISL_2205466	2021-03-31	422	ALINITY	37.32	None	V3
MCoV-38236	EPI_ISL_2205475	2021-03-31	258	PANTHER	27.8	B.1.1.7	V3
MCoV-38237	EPI_ISL_2205478	2021-03-31	413	ALINITY	40.05	B.1.1.7	V3
MCoV-38238	EPI_ISL_2205482	2021-03-31	421	ALINITY	40.67	B.1.1.7	V3
MCoV-38239	EPI_ISL_2205485	2021-03-31	256	ALINITY	12.25	B.1.1.7	V3
MCoV-38240	EPI_ISL_2205488	2021-03-31	256	ALINITY	24.03	B.1.1.7	V3
MCoV-38241	EPI_ISL_2205490	2021-03-31	256	PANTHER	23.3	B.1.1.7	V3
MCoV-38243	EPI_ISL_2205496	2021-03-31	488	PANTHER	37.1	None	V3
MCoV-38245	EPI_ISL_2205502	2021-03-31	256	ALINITY	18.19	B.1.1.7	V3
MCoV-38250	EPI_ISL_2205518	2021-03-31	329	ALINITY	33.26	B.1.1.7	V3
MCoV-38252	EPI_ISL_2205523	2021-03-31	257	ALINITY	25.54	B.1.1.7	V3
MCoV-38253	EPI_ISL_2205525	2021-03-31	256	ALINITY	15.95	B.1.1.7	V3
MCoV-38254	EPI_ISL_2205528	2021-03-31	256	PANTHER	38.2	None	V3
MCoV-38255	EPI_ISL_2205532	2021-03-31	682	PANTHER	38.3	B.1.596	V3
MCoV-38256	EPI_ISL_2205535	2021-03-31	256	ALINITY	28.09	B.1.1.7	V3
MCoV-38258	EPI_ISL_2205542	2021-03-31	256	PANTHER	18.1	B.1.1.7	V3
MCoV-38259	EPI_ISL_2205545	2021-03-31	256	ALINITY	13.07	B.1.1.7	V3
MCoV-38260	EPI_ISL_2205548	2021-03-31	256	PANTHER	25.6	B.1.1.7	V3
MCoV-38261	EPI_ISL_2205551	2021-03-31	256	ALINITY	27.06	B.1.1.7	V3
MCoV-38264	EPI_ISL_2205560	2021-03-31	256	ALINITY	27.86	B.1.2	V3
MCoV-38266	EPI_ISL_2205566	2021-03-31	328	ALINITY	34.04	B.1.596	V3
MCoV-38267	EPI_ISL_2205570	2021-03-31	256	ALINITY	16.28	B.1.1.7	V3
MCoV-38283	EPI_ISL_2205639	2021-03-31	257	ALINITY	30.03	B.1.1.7	V3
MCoV-38285	EPI_ISL_2205653	2021-03-31	256	PANTHER	14.6	B.1.1.7	V3
MCoV-38286	EPI_ISL_2205655	2021-03-31	256	ALINITY	14.74	B.1.1.7	V3
MCoV-38287	EPI_ISL_2205659	2021-03-31	256	ALINITY	13.65	B.1.1.7	V3
MCoV-38290	EPI_ISL_2205669	2021-03-31	256	ALINITY	19.7	P.1	V3
MCoV-38291	EPI_ISL_2205672	2021-03-31	256	ALINITY	21.46	B.1.1.7	V3
MCoV-38314	EPI_ISL_2211223	2021-03-31	262	ALINITY	28.96	B.1.243	V3
MCoV-38334	EPI_ISL_2211305	2021-03-31	256	ALINITY	19.17	B.1.1.7	V3
MCoV-38457	EPI_ISL_2211834	2021-03-31	636	ALINITY	33.13	B.1	V3
MCoV-38297	EPI_ISL_2211155	2021-04-01	514	ALINITY	39.77	B.1.2	V3
MCoV-38311	EPI_ISL_2211207	2021-04-01	256	ALINITY	16.14	B.1.1.7	V3
MCoV-38316	EPI_ISL_2211234	2021-04-01	523	ALINITY	33.22	B.1.177.73	V3
MCoV-38317	EPI_ISL_2211238	2021-04-01	256	ALINITY	17.73	B.1.582	V3
MCoV-38319	EPI_ISL_2211249	2021-04-01	256	ALINITY	18.17	B.1.1.7	V3
MCoV-38323	EPI_ISL_2211265	2021-04-01	471	ALINITY	35.76	B.1	V3
MCoV-38329	EPI_ISL_2211286	2021-04-01	485	PANTHER	36.1	B.1	V3
MCoV-38335	EPI_ISL_2211309	2021-04-01	256	ALINITY	17.2	B.1.1.7	V3
MCoV-38341	EPI_ISL_2211332	2021-04-01	412	ALINITY	32.93	B.1.2	V3
MCoV-38343	EPI_ISL_2211339	2021-04-01	256	PANTHER	14.2	B.1.621	V3
MCoV-38345	EPI_ISL_2211348	2021-04-01	553	ALINITY	40.92	B.1.78	V3
MCoV-38346	EPI_ISL_2211352	2021-04-01	273	CEPHEID	25.5	B.1	V3
MCoV-38349	EPI_ISL_2211367	2021-04-01	256	ALINITY	27.8	B.1.1.7	V3
MCoV-38350	EPI_ISL_2211371	2021-04-01	256	ALINITY	19.75	B.1.1.7	V3
MCoV-38351	EPI_ISL_2211374	2021-04-01	256	ALINITY	12.42	B.1.1.7	V3
MCoV-38353	EPI_ISL_2211382	2021-04-01	534	ALINITY	39.57	B.1	V3
MCoV-38354	EPI_ISL_2211385	2021-04-01	256	ALINITY	32.46	B.1.2	V3
MCoV-38355	EPI_ISL_2211390	2021-04-01	256	ALINITY	21.8	B.1.1.7	V3
MCoV-38361	EPI_ISL_2211409	2021-04-01	726	ALINITY	36.26	B.1.2	V3
MCoV-38364	EPI_ISL_2211420	2021-04-01	658	ALINITY	36.35	B.1.2	V3
MCoV-38365	EPI_ISL_2211424	2021-04-01	256	ALINITY	27.95	B.1.1.7	V3
MCoV-38367	EPI_ISL_2211430	2021-04-01	259	ALINITY	27.94	B.1.1	V3
MCoV-38378	EPI_ISL_2211472	2021-04-01	256	PANTHER	23.0	B.1.1.7	V3
MCoV-38386	EPI_ISL_2211498	2021-04-01	494	ALINITY	40.31	B.1	V3
MCoV-38388	EPI_ISL_2211505	2021-04-01	256	ALINITY	24.68	B.1.1.7	V3
MCoV-38391	EPI_ISL_2211515	2021-04-01	452	ALINITY	38.35	B.1	V3
MCoV-38393	EPI_ISL_2211521	2021-04-01	469	PANTHER	38.3	B.1	V3
MCoV-38397	EPI_ISL_2211534	2021-04-01	263	ALINITY	29.51	B.1.580	V3
MCoV-38398	EPI_ISL_2211537	2021-04-01	257	ALINITY	27.24	B.1.1.7	V3
MCoV-38405	EPI_ISL_2211563	2021-04-01	570	ALINITY	35.2	B.1	V3
MCoV-38406	EPI_ISL_2211566	2021-04-01	550	ALINITY	38.33	B.1.1	V3
MCoV-38408	EPI_ISL_2211574	2021-04-01	729	ALINITY	37.11	B.1	V3
MCoV-38411	EPI_ISL_2211585	2021-04-01	256	ALINITY	20.18	B.1.1.7	V3
MCoV-38302	EPI_ISL_2211171	2021-04-02	256	ALINITY	17.22	B.1.1.7	V3
MCoV-38322	EPI_ISL_2211260	2021-04-02	552	CEPHEID	34.4	B.1	V3
MCoV-38326	EPI_ISL_2211275	2021-04-02	256	ALINITY	22.41	B.1.1.7	V3
MCoV-38331	EPI_ISL_2211295	2021-04-02	256	ALINITY	21.78	B.1.1.7	V3
MCoV-38374	EPI_ISL_2211458	2021-04-02	256	ALINITY	19.81	B.1.1.7	V3
MCoV-38380	EPI_ISL_2211478	2021-04-02	256	PANTHER	16.6	B.1.1.7	V3
MCoV-38384	EPI_ISL_2211491	2021-04-02	697	ALINITY	39.83	B.1.596	V3
MCoV-38396	EPI_ISL_2211531	2021-04-02	256	ALINITY	22.02	B.1.1.7	V3
MCoV-38402	EPI_ISL_2211552	2021-04-02	256	PANTHER	25.3	B.1.1.519	V3
MCoV-38407	EPI_ISL_2211570	2021-04-02	268	ALINITY	26.14	B.1.1.7	V3
MCoV-38321	EPI_ISL_2211257	2021-04-03	256	ALINITY	15.71	B.1.1.7	V3
MCoV-38330	EPI_ISL_2211291	2021-04-03	256	ALINITY	26.04	B.1.243	V3
MCoV-38336	EPI_ISL_2211313	2021-04-03	256	PANTHER	23.9	B.1.1.7	V3
MCoV-38337	EPI_ISL_2211317	2021-04-03	256	PANTHER	21.8	B.1.1.7	V3
MCoV-38339	EPI_ISL_2211324	2021-04-03	256	ALINITY	27.15	B.1.1.7	V3
MCoV-38342	EPI_ISL_2211337	2021-04-03	256	ALINITY	22.0	B.1.1.7	V3
MCoV-38360	EPI_ISL_2211405	2021-04-03	683	PANTHER	36.9	B.1.2	V3
MCoV-38368	EPI_ISL_2211433	2021-04-03	256	ALINITY	20.04	B.1.1.7	V3
MCoV-38370	EPI_ISL_2211439	2021-04-03	256	ALINITY	14.8	B.1.1.7	V3
MCoV-38371	EPI_ISL_2211448	2021-04-03	713	ALINITY	35.35	B.1.2	V3
MCoV-38372	EPI_ISL_2211452	2021-04-03	259	ALINITY	33.73	B.1.1.7	V3
MCoV-38298	EPI_ISL_2211158	2021-04-04	259	PANTHER	29.1	B.1	V3
MCoV-38307	EPI_ISL_2211189	2021-04-04	256	PANTHER	26.5	B.1.1.7	V3
MCoV-38356	EPI_ISL_2211393	2021-04-04	256	PANTHER	21.5	B.1.1.7	V3
MCoV-38373	EPI_ISL_2211455	2021-04-04	256	PANTHER	20.1	B.1.1.7	V3
MCoV-38375	EPI_ISL_2211461	2021-04-04	256	PANTHER	22.0	B.1.1.7	V3
MCoV-38443	EPI_ISL_2211746	2021-04-04	256	PANTHER	25.8	B.1.1.7	V3
MCoV-38444	EPI_ISL_2211751	2021-04-04	256	PANTHER	27.0	B.1.1.7	V3
MCoV-38445	EPI_ISL_2211758	2021-04-04	256	ALINITY	18.04	B.1.1.7	V3
MCoV-38446	EPI_ISL_2211764	2021-04-04	256	PANTHER	25.7	B.1.1.7	V3
MCoV-38447	EPI_ISL_2211770	2021-04-04	256	ALINITY	22.39	B.1.1.7	V3
MCoV-38412	EPI_ISL_2211589	2021-04-05	589	PANTHER	34.4	B.1.575	V3
MCoV-38415	EPI_ISL_2211601	2021-04-05	707	ALINITY	38.37	B.1	V3
MCoV-38418	EPI_ISL_2211615	2021-04-05	256	ALINITY	12.36	B.1.1.7	V3
MCoV-38423	EPI_ISL_2211638	2021-04-05	440	ALINITY	38.12	B.1	V3
MCoV-38424	EPI_ISL_2211642	2021-04-05	532	PANTHER	35.5	B.1	V3
MCoV-38425	EPI_ISL_2211648	2021-04-05	488	PANTHER	35.1	B.1	V3
MCoV-38433	EPI_ISL_2211690	2021-04-05	256	PANTHER	15.9	B.1.1.7	V3
MCoV-38436	EPI_ISL_2211707	2021-04-05	256	ALINITY	18.47	B.1.628	V3
MCoV-38437	EPI_ISL_2211713	2021-04-05	256	ALINITY	16.82	None	V3
MCoV-38438	EPI_ISL_2211718	2021-04-05	256	ALINITY	20.13	B.1.1.7	V3
MCoV-38442	EPI_ISL_2211741	2021-04-05	707	PANTHER	33.4	B.1	V3
MCoV-38448	EPI_ISL_2211775	2021-04-05	256	PANTHER	20.3	B.1.1.7	V3
MCoV-38450	EPI_ISL_2211795	2021-04-05	256	ALINITY	14.53	B.1.1.7	V3
MCoV-38478	EPI_ISL_2211932	2021-04-05	256	ALINITY	10.85	B.1.1.7	V3
MCoV-38607	EPI_ISL_2213588	2021-04-05	413	PANTHER	33.6	B.1.1.121	V3
MCoV-38648	EPI_ISL_2213773	2021-04-05	256	ALINITY	17.38	B.1.1.7	V3
MCoV-38650	EPI_ISL_2213781	2021-04-05	256	ALINITY	20.78	B.1.526	V3
MCoV-38651	EPI_ISL_2213786	2021-04-05	256	ALINITY	24.12	B.1.1.7	V3
MCoV-38657	EPI_ISL_2213811	2021-04-05	433	PANTHER	38.1	B.1.124	V3
MCoV-38658	EPI_ISL_2213817	2021-04-05	411	ALINITY	37.86	B.1.596	V3
MCoV-38661	EPI_ISL_2213828	2021-04-05	256	PANTHER	21.1	B.1.1.7	V3
MCoV-38663	EPI_ISL_2213843	2021-04-05	256	ALINITY	22.62	B.1.1.7	V3
MCoV-38668	EPI_ISL_2213868	2021-04-05	362	PANTHER	29.4	B.1.1.7	V3
MCoV-38465	EPI_ISL_2211869	2021-04-06	256	ALINITY	13.72	B.1.1.7	V3
MCoV-38466	EPI_ISL_2211873	2021-04-06	613	ALINITY	39.12	B.1.1	V3
MCoV-38467	EPI_ISL_2211878	2021-04-06	256	PANTHER	22.9	B.1.1.7	V3
MCoV-38468	EPI_ISL_2211882	2021-04-06	256	ALINITY	15.08	B.1.1.7	V3
MCoV-38469	EPI_ISL_2211885	2021-04-06	256	ALINITY	20.54	B.1.1.7	V3
MCoV-38470	EPI_ISL_2211891	2021-04-06	462	ALINITY	31.01	B.1	V3
MCoV-38471	EPI_ISL_2211896	2021-04-06	265	PANTHER	29.8	B.1.1.7	V3
MCoV-38472	EPI_ISL_2211901	2021-04-06	256	PANTHER	19.5	B.1.1.7	V3
MCoV-38473	EPI_ISL_2211906	2021-04-06	256	ALINITY	21.32	B.1.1.7	V3
MCoV-38474	EPI_ISL_2211911	2021-04-06	256	PANTHER	23.7	B.1.1.7	V3
MCoV-38475	EPI_ISL_2211918	2021-04-06	493	ALINITY	37.33	B.1.2	V3
MCoV-38480	EPI_ISL_2211940	2021-04-06	256	PANTHER	17.7	B.1.1.7	V3
MCoV-38481	EPI_ISL_2211944	2021-04-06	256	ALINITY	14.56	A.2.5	V3
MCoV-38483	EPI_ISL_2211950	2021-04-06	256	ALINITY	21.43	B.1.1.7	V3
MCoV-38485	EPI_ISL_2211958	2021-04-06	622	ALINITY	36.89	B.1	V3
MCoV-38486	EPI_ISL_2211959	2021-04-06	256	PANTHER	17.2	B.1.1.7	V3
MCoV-38501	EPI_ISL_2212018	2021-04-06	256	PANTHER	22.9	B.1.1.7	V3
MCoV-38581	EPI_ISL_2212348	2021-04-06	256	ALINITY	36.8	B.1.2	V3
MCoV-38612	EPI_ISL_2213610	2021-04-06	602	ALINITY	39.01	B.1	V3
MCoV-38626	EPI_ISL_2213681	2021-04-06	256	ALINITY	21.06	B.1.1.7	V3
MCoV-38639	EPI_ISL_2213734	2021-04-06	256	ALINITY	18.2	B.1.1.7	V3
MCoV-38641	EPI_ISL_2213741	2021-04-06	256	ALINITY	22.18	B.1.1.7	V3
MCoV-38646	EPI_ISL_2213765	2021-04-06	256	ALINITY	26.52	B.1.1.7	V3
MCoV-38659	EPI_ISL_2213820	2021-04-06	442	ALINITY	33.93	B.1	V3
MCoV-38666	EPI_ISL_2213857	2021-04-06	423	CEPHEID	36.3	B.1	V3
MCoV-38962	EPI_ISL_2216789	2021-04-06	256	ALINITY	24.43	B.1.1.7	V3
MCoV-38968	EPI_ISL_2216813	2021-04-06	256	ALINITY	22.25	B.1.1.7	V3
MCoV-38974	EPI_ISL_2216838	2021-04-06	256	ALINITY	17.86	B.1.1.7	V3
MCoV-38987	EPI_ISL_2216891	2021-04-06	256	PANTHER	24.5	B.1.1.7	V3
MCoV-38988	EPI_ISL_2216896	2021-04-06	256	ALINITY	23.8	B.1.1.7	V3
MCoV-39011	EPI_ISL_2216988	2021-04-06	256	PANTHER	17.9	B.1.1.7	V3
MCoV-39013	EPI_ISL_2216995	2021-04-06	256	ALINITY	21.68	B.1.1.7	V3
MCoV-38601	EPI_ISL_2213561	2021-04-07	411	ALINITY	38.86	B.1	V3
MCoV-38602	EPI_ISL_2213565	2021-04-07	256	PANTHER	15.1	B.1.526	V3
MCoV-38605	EPI_ISL_2213576	2021-04-07	432	ALINITY	39.09	B.1	V3
MCoV-38608	EPI_ISL_2213594	2021-04-07	256	PANTHER	17.1	B.1.1.7	V3
MCoV-38609	EPI_ISL_2213600	2021-04-07	729	ALINITY	38.85	B.1.580	V3
MCoV-38610	EPI_ISL_2213602	2021-04-07	256	PANTHER	26.5	B.1.1.7	V3
MCoV-38616	EPI_ISL_2213633	2021-04-07	256	ALINITY	15.91	B.1.1.7	V3
MCoV-38617	EPI_ISL_2213640	2021-04-07	256	PANTHER	31.6	B.1.429	V3
MCoV-38618	EPI_ISL_2213643	2021-04-07	256	ALINITY	27.52	B.1.1.7	V3
MCoV-38619	EPI_ISL_2213647	2021-04-07	256	ALINITY	28.17	B.1.427	V3
MCoV-38620	EPI_ISL_2213652	2021-04-07	421	PANTHER	35.5	B.1.1.117	V3
MCoV-38621	EPI_ISL_2213661	2021-04-07	256	PANTHER	20.8	B.1.1.7	V3
MCoV-38623	EPI_ISL_2213669	2021-04-07	256	ALINITY	12.3	B.1.1.7	V3
MCoV-38627	EPI_ISL_2213685	2021-04-07	256	ALINITY	19.48	B.1.1.7	V3
MCoV-38628	EPI_ISL_2213689	2021-04-07	256	ALINITY	17.65	B.1.1.7	V3
MCoV-38632	EPI_ISL_2213704	2021-04-07	417	PANTHER	34.2	B.1.596	V3
MCoV-38634	EPI_ISL_2213713	2021-04-07	412	ALINITY	38.73	B.1	V3
MCoV-38635	EPI_ISL_2213717	2021-04-07	413	ALINITY	37.32	B.1	V3
MCoV-38643	EPI_ISL_2213750	2021-04-07	256	PANTHER	29.4	B.1.1.7	V3
MCoV-38662	EPI_ISL_2213840	2021-04-07	256	ALINITY	16.47	B.1.1.7	V3
MCoV-38705	EPI_ISL_2214030	2021-04-07	702	PANTHER	19.6	B.1.596	V3
MCoV-38740	EPI_ISL_2214174	2021-04-07	282	ALINITY	17.52	B.1.1.7	V3
MCoV-38741	EPI_ISL_2214178	2021-04-07	410	ALINITY	39.13	B.1.596	V3
MCoV-38765	EPI_ISL_2214270	2021-04-07	626	ALINITY	18.67	B.1.2	V3
MCoV-38679	EPI_ISL_2213921	2021-04-08	431	PANTHER	32.6	B.1.2	V3
MCoV-38681	EPI_ISL_2213930	2021-04-08	410	ALINITY	14.92	B.1.2	V3
MCoV-38691	EPI_ISL_2213974	2021-04-08	666	PANTHER	36.8	B.1.596	V3
MCoV-38692	EPI_ISL_2213978	2021-04-08	259	ALINITY	20.95	B.1.596	V3
MCoV-38715	EPI_ISL_2214073	2021-04-08	615	ALINITY	18.79	B.1.596	V3
MCoV-38727	EPI_ISL_2214122	2021-04-08	526	PANTHER	33.5	B.1.596	V3
MCoV-38730	EPI_ISL_2214135	2021-04-08	483	ALINITY	39.14	B.1.2	V3
MCoV-38753	EPI_ISL_2214228	2021-04-08	419	PANTHER	28.9	B.1.596	V3
MCoV-38763	EPI_ISL_2214262	2021-04-08	620	ALINITY	25.03	B.1.596	V3
MCoV-38937	EPI_ISL_2216662	2021-04-08	256	ALINITY	12.76	B.1.1.7	V3
MCoV-38938	EPI_ISL_2216667	2021-04-08	256	ALINITY	20.13	B.1.1.7	V3
MCoV-38939	EPI_ISL_2216672	2021-04-08	417	PANTHER	29.7	B.1.1.7	V3
MCoV-38942	EPI_ISL_2216689	2021-04-08	259	ALINITY	27.86	B.1.1.7	V3
MCoV-38944	EPI_ISL_2216697	2021-04-08	256	ALINITY	20.4	B.1.1.7	V3
MCoV-38945	EPI_ISL_2216702	2021-04-08	263	ALINITY	26.68	B.1.1.7	V3
MCoV-38946	EPI_ISL_2216707	2021-04-08	259	ALINITY	27.33	B.1.1.7	V3
MCoV-38952	EPI_ISL_2216738	2021-04-08	256	ALINITY	21.34	None	V3
MCoV-38954	EPI_ISL_2216747	2021-04-08	414	ALINITY	33.0	B.1	V3
MCoV-38955	EPI_ISL_2216753	2021-04-08	256	ALINITY	20.11	B.1.1.7	V3
MCoV-38958	EPI_ISL_2216769	2021-04-08	413	ALINITY	41.76	None	V3
MCoV-38960	EPI_ISL_2216777	2021-04-08	263	ALINITY	25.12	B.1.1.7	V3
MCoV-38961	EPI_ISL_2216782	2021-04-08	256	ALINITY	11.08	B.1.1.7	V3
MCoV-38966	EPI_ISL_2216806	2021-04-08	256	ALINITY	20.55	B.1.1.7	V3
MCoV-38970	EPI_ISL_2216822	2021-04-08	256	ALINITY	28.25	B.1.1.7	V3
MCoV-38971	EPI_ISL_2216825	2021-04-08	256	ALINITY	13.65	B.1.1.7	V3
MCoV-38980	EPI_ISL_2216859	2021-04-08	256	ALINITY	21.87	B.1.1.7	V3
MCoV-38985	EPI_ISL_2216882	2021-04-08	256	ALINITY	17.6	B.1.1.7	V3
MCoV-38986	EPI_ISL_2216887	2021-04-08	256	ALINITY	22.36	B.1.1.7	V3
MCoV-38993	EPI_ISL_2216913	2021-04-08	266	ALINITY	33.44	B.1.1.7	V3
MCoV-38994	EPI_ISL_2216917	2021-04-08	259	PANTHER	31.0	B.1.1.7	V3
MCoV-38999	EPI_ISL_2216937	2021-04-08	256	ALINITY	24.41	B.1.1.7	V3
MCoV-39001	EPI_ISL_2216945	2021-04-08	256	ALINITY	14.59	B.1.1.7	V3
MCoV-38796	EPI_ISL_2214390	2021-04-09	694	PANTHER	38.5	B.1.596	V3
MCoV-38897	EPI_ISL_2216482	2021-04-09	256	PANTHER	29.9	B.1.1.7	V3
MCoV-38898	EPI_ISL_2216487	2021-04-09	472	ALINITY	39.46	B.1	V3
MCoV-38901	EPI_ISL_2216502	2021-04-09	431	PANTHER	34.7	B.1.243	V3
MCoV-38902	EPI_ISL_2216507	2021-04-09	264	PANTHER	27.1	B.1.1.7	V3
MCoV-38911	EPI_ISL_2216549	2021-04-09	690	ALINITY	28.48	B.1	V3
MCoV-38912	EPI_ISL_2216554	2021-04-09	274	ALINITY	32.36	B.1.1	V3
MCoV-38927	EPI_ISL_2216621	2021-04-09	425	ALINITY	40.4	B.1.1	V3
MCoV-38929	EPI_ISL_2216631	2021-04-09	471	ALINITY	38.72	B.1.1	V3
MCoV-38930	EPI_ISL_2216637	2021-04-09	554	PANTHER	35.3	B.1.1	V3
MCoV-38931	EPI_ISL_2216640	2021-04-09	256	ALINITY	15.76	B.1.1.7	V3
MCoV-38932	EPI_ISL_2216641	2021-04-09	422	ALINITY	31.22	B.1.1	V3
MCoV-38933	EPI_ISL_2216645	2021-04-09	274	ALINITY	33.04	P.1	V3
MCoV-38934	EPI_ISL_2216648	2021-04-09	256	ALINITY	12.45	B.1.1.7	V3
MCoV-38935	EPI_ISL_2216652	2021-04-09	256	ALINITY	12.44	B.1.1.7	V3
MCoV-38936	EPI_ISL_2216657	2021-04-09	261	ALINITY	41.69	B.1.1	V3
MCoV-38940	EPI_ISL_2216678	2021-04-09	257	PANTHER	28.8	B.1.1.7	V3
MCoV-38991	EPI_ISL_2216906	2021-04-09	256	ALINITY	19.24	B.1.1.7	V3
MCoV-38892	EPI_ISL_2216455	2021-04-10	260	ALINITY	28.22	B.1.1	V3
MCoV-38896	EPI_ISL_2216476	2021-04-10	345	ALINITY	36.61	B.1	V3
MCoV-38899	EPI_ISL_2216492	2021-04-10	260	ALINITY	39.01	None	V3
MCoV-38900	EPI_ISL_2216497	2021-04-10	256	ALINITY	21.81	P.1	V3
MCoV-38903	EPI_ISL_2216512	2021-04-10	256	ALINITY	20.94	B.1.1.7	V3
MCoV-38904	EPI_ISL_2216517	2021-04-10	490	ALINITY	28.38	B.1	V3
MCoV-38909	EPI_ISL_2216540	2021-04-10	261	ALINITY	29.95	B.1.1.7	V3
MCoV-38913	EPI_ISL_2216558	2021-04-10	256	ALINITY	17.65	B.1.1.7	V3
MCoV-38918	EPI_ISL_2216584	2021-04-10	636	ALINITY	39.1	B.1	V3
MCoV-38919	EPI_ISL_2216588	2021-04-10	256	CEPHEID	19.4	B.1.1.7	V3
MCoV-38922	EPI_ISL_2216599	2021-04-10	256	ALINITY	16.3	P.1	V3
MCoV-38923	EPI_ISL_2216602	2021-04-10	420	ALINITY	31.79	B.1	V3
MCoV-38925	EPI_ISL_2216611	2021-04-10	256	ALINITY	19.33	B.1.617.1	V3
MCoV-38926	EPI_ISL_2216615	2021-04-10	421	ALINITY	27.41	B.1.1.7	V3
MCoV-38928	EPI_ISL_2216626	2021-04-10	256	ALINITY	17.03	B.1.1.7	V3
MCoV-38779	EPI_ISL_2214326	2021-04-11	555	ALINITY	30.0	B.1.596	V3
MCoV-38783	EPI_ISL_2214340	2021-04-11	619	PANTHER	36.9	B.1.596	V3
MCoV-38785	EPI_ISL_2214348	2021-04-11	423	ALINITY	36.04	B.1.596	V3
MCoV-38786	EPI_ISL_2214351	2021-04-11	642	ALINITY	26.19	B.1.596	V3
MCoV-38893	EPI_ISL_2216460	2021-04-11	420	ALINITY	30.43	B.1.1.7	V3
MCoV-38906	EPI_ISL_2216526	2021-04-11	256	ALINITY	12.17	B.1.2	V3
MCoV-38907	EPI_ISL_2216530	2021-04-11	256	ALINITY	21.08	B.1.2	V3
MCoV-38908	EPI_ISL_2216535	2021-04-11	321	ALINITY	29.23	B.1.1.7	V3
MCoV-38915	EPI_ISL_2216570	2021-04-11	426	ALINITY	35.99	B.1	V3
MCoV-38965	EPI_ISL_2216802	2021-04-11	256	ALINITY	28.67	B.1.1.7	V3
MCoV-38984	EPI_ISL_2216878	2021-04-11	325	ALINITY	36.59	B.1.1	V3
MCoV-39009	EPI_ISL_2216980	2021-04-11	256	ALINITY	18.34	B.1.1.7	V3
MCoV-38941	EPI_ISL_2216683	2021-04-12	428	ALINITY	36.81	B.1.1	V3
MCoV-38943	EPI_ISL_2216693	2021-04-12	256	ALINITY	14.26	B.1.1.7	V3
MCoV-38948	EPI_ISL_2216717	2021-04-12	438	ALINITY	41.6	B.1.1	V3
MCoV-38949	EPI_ISL_2216722	2021-04-12	422	CEPHEID	35.6	None	V3
MCoV-38950	EPI_ISL_2216727	2021-04-12	256	ALINITY	17.97	B.1.1.7	V3
MCoV-38951	EPI_ISL_2216732	2021-04-12	427	ALINITY	39.92	B.1.1	V3
MCoV-38956	EPI_ISL_2216758	2021-04-12	426	PANTHER	37.0	B.1	V3
MCoV-38957	EPI_ISL_2216763	2021-04-12	256	ALINITY	30.81	B.1.1.7	V3
MCoV-38959	EPI_ISL_2216773	2021-04-12	425	ALINITY	38.76	B.1.1	V3
MCoV-38975	EPI_ISL_2216840	2021-04-12	447	ALINITY	35.24	B.1.1	V3
MCoV-38976	EPI_ISL_2216844	2021-04-12	459	ALINITY	39.65	B.1	V3
MCoV-38981	EPI_ISL_2216863	2021-04-12	256	ALINITY	25.41	B.1.243	V3
MCoV-38983	EPI_ISL_2216873	2021-04-12	256	ALINITY	18.52	B.1.1.7	V3
MCoV-38996	EPI_ISL_2216926	2021-04-12	256	ALINITY	21.47	B.1.1.7	V3
MCoV-38997	EPI_ISL_2216929	2021-04-12	256	ALINITY	15.8	B.1.526	V3
MCoV-39005	EPI_ISL_2216962	2021-04-12	256	ALINITY	19.21	B.1.1.7	V3
MCoV-39007	EPI_ISL_2216974	2021-04-12	256	ALINITY	18.31	B.1.1.7	V3
MCoV-39008	EPI_ISL_2216976	2021-04-12	256	ALINITY	20.81	B.1.1.7	V3
MCoV-39010	EPI_ISL_2216983	2021-04-12	422	PANTHER	35.1	B.1	V3
MCoV-39015	EPI_ISL_2217001	2021-04-12	435	ALINITY	36.29	B.1.1	V3
MCoV-39018	EPI_ISL_2217012	2021-04-12	256	PANTHER	21.0	B.1.1.7	V3
MCoV-39019	EPI_ISL_2217015	2021-04-12	430	ALINITY	36.56	B.1	V3
MCoV-39021	EPI_ISL_2217025	2021-04-12	256	ALINITY	21.39	B.1.1.7	V3
MCoV-39024	EPI_ISL_2217040	2021-04-12	439	ALINITY	37.83	B.1	V3
MCoV-39027	EPI_ISL_2217052	2021-04-12	256	ALINITY	26.0	B.1.2	V3
MCoV-39028	EPI_ISL_2217056	2021-04-12	256	ALINITY	19.44	B.1.1.7	V3
MCoV-39029	EPI_ISL_2217060	2021-04-12	256	ALINITY	17.54	Q.4	V3
MCoV-39033	EPI_ISL_2217073	2021-04-12	256	ALINITY	20.39	B.1.1.7	V3
MCoV-39038	EPI_ISL_2217096	2021-04-12	256	ALINITY	20.8	B.1.1.7	V3
MCoV-39039	EPI_ISL_2217100	2021-04-12	256	ALINITY	19.66	P.1	V3
MCoV-39040	EPI_ISL_2217103	2021-04-12	256	ALINITY	12.99	B.1.1.7	V3
MCoV-39045	EPI_ISL_2217122	2021-04-12	414	ALINITY	31.33	None	V3
MCoV-39046	EPI_ISL_2217125	2021-04-12	256	ALINITY	18.14	B.1.1.7	V3
MCoV-39049	EPI_ISL_2217144	2021-04-12	256	PANTHER	23.7	B.1.1.7	V3
MCoV-39016	EPI_ISL_2217005	2021-04-13	256	PANTHER	21.9	B.1.1.7	V3
MCoV-39030	EPI_ISL_2217064	2021-04-13	256	ALINITY	25.2	B.1.1.7	V3
MCoV-39034	EPI_ISL_2217077	2021-04-13	256	ALINITY	13.72	B.1.1.7	V3
MCoV-39035	EPI_ISL_2217082	2021-04-13	257	ALINITY	28.34	B.1.1.7	V3
MCoV-39036	EPI_ISL_2217085	2021-04-13	256	PANTHER	25.1	B.1.1.7	V3
MCoV-39037	EPI_ISL_2217092	2021-04-13	256	ALINITY	25.86	B.1.1.7	V3
MCoV-39041	EPI_ISL_2217106	2021-04-13	441	ALINITY	37.48	B.1.1	V3
MCoV-39043	EPI_ISL_2217113	2021-04-13	256	ALINITY	19.2	B.1.1.7	V3
MCoV-39048	EPI_ISL_2217137	2021-04-13	256	ALINITY	14.21	B.1.1.7	V3
MCoV-39051	EPI_ISL_2217150	2021-04-13	256	PANTHER	21.5	B.1.1.7	V3
MCoV-39056	EPI_ISL_2217166	2021-04-13	430	PANTHER	36.3	B.1	V3
MCoV-39058	EPI_ISL_2217173	2021-04-13	256	PANTHER	23.5	B.1.1.7	V3
MCoV-39059	EPI_ISL_2217176	2021-04-13	256	ALINITY	18.98	B.1.1.7	V3
MCoV-39062	EPI_ISL_2217187	2021-04-13	419	ALINITY	39.1	B.1.1	V3
MCoV-42199	EPI_ISL_2221285	2021-04-13	555	ALINITY	38.5	B.1.1.7	V3
MCoV-42251	EPI_ISL_2221435	2021-04-13	256	ALINITY	25.05	B.1.1.7	V3
MCoV-42253	EPI_ISL_2221441	2021-04-13	256	ALINITY	16.78	B.1.1.7	V3
MCoV-42254	EPI_ISL_2221445	2021-04-13	256	ALINITY	20.97	B.1.1.7	V3
MCoV-42257	EPI_ISL_2221454	2021-04-13	256	PANTHER	20.8	B.1.1.7	V3
MCoV-42268	EPI_ISL_2221484	2021-04-13	256	ALINITY	11.82	B.1.1.7	V3
MCoV-42271	EPI_ISL_2221492	2021-04-13	256	ALINITY	13.72	B.1.1.7	V3
MCoV-42272	EPI_ISL_2221495	2021-04-13	256	ALINITY	17.49	B.1.1.7	V3
MCoV-42274	EPI_ISL_2221499	2021-04-13	256	ALINITY	17.87	B.1.1.7	V3
MCoV-42277	EPI_ISL_2221507	2021-04-13	256	ALINITY	20.52	A.2.5	V3
MCoV-42282	EPI_ISL_2221519	2021-04-13	256	PANTHER	18.9	B.1.1.7	V3
MCoV-42283	EPI_ISL_2221522	2021-04-13	256	PANTHER	31.5	B.1.1.7	V3
MCoV-42285	EPI_ISL_2221528	2021-04-13	756	ALINITY	35.44	B.1.1	V3
MCoV-42287	EPI_ISL_2221534	2021-04-13	256	ALINITY	15.26	B.1.1.7	V3
MCoV-42289	EPI_ISL_2221538	2021-04-13	256	ALINITY	24.69	B.1.1.7	V3
MCoV-41190	EPI_ISL_2222737	2021-04-14	458	ALINITY	30.84	B.1.1.7	V3
MCoV-41191	EPI_ISL_2222738	2021-04-14	274	ALINITY	30.96	B.1.1.7	V3
MCoV-41198	EPI_ISL_2222745	2021-04-14	256	ALINITY	25.57	B.1.1.7	V3
MCoV-41200	EPI_ISL_2222747	2021-04-14	256	ALINITY	29.83	B.1.1.7	V3
MCoV-41366	EPI_ISL_2222931	2021-04-14	256	ALINITY	11.02	B.1.1.7	V3
MCoV-41367	EPI_ISL_2222932	2021-04-14	256	ALINITY	32.66	B.1.1.7	V3
MCoV-41368	EPI_ISL_2222933	2021-04-14	322	ALINITY	25.75	B.1.1.7	V3
MCoV-41374	EPI_ISL_2222939	2021-04-14	256	ALINITY	28.71	B.1.1.7	V3
MCoV-41378	EPI_ISL_2222943	2021-04-14	517	ALINITY	28.55	B.1.1.7	V3
MCoV-41385	EPI_ISL_2222950	2021-04-14	256	ALINITY	12.86	B.1.1.7	V3
MCoV-41389	EPI_ISL_2222954	2021-04-14	256	PANTHER	29.4	B.1.1.7	V3
MCoV-41391	EPI_ISL_2222956	2021-04-14	256	ALINITY	15.36	B.1.1.7	V3
MCoV-41392	EPI_ISL_2222957	2021-04-14	415	ALINITY	32.28	B.1.1.7	V3
MCoV-41395	EPI_ISL_2222960	2021-04-14	256	PANTHER	30.2	B.1.1.7	V3
MCoV-42259	EPI_ISL_2221460	2021-04-14	256	ALINITY	14.27	B.1.1.7	V3
MCoV-42262	EPI_ISL_2221466	2021-04-14	256	PANTHER	28.1	P.1	V3
MCoV-42267	EPI_ISL_2221481	2021-04-14	530	PANTHER	38.3	B.1	V3
MCoV-42269	EPI_ISL_2221486	2021-04-14	256	ALINITY	12.53	B.1.617.1	V3
MCoV-42270	EPI_ISL_2221489	2021-04-14	692	ALINITY	39.5	B.1.1	V3
MCoV-42273	EPI_ISL_2221497	2021-04-14	256	ALINITY	16.77	B.1.1.7	V3
MCoV-42276	EPI_ISL_2221504	2021-04-14	256	ALINITY	19.05	B.1.1.7	V3
MCoV-42284	EPI_ISL_2221525	2021-04-14	256	ALINITY	29.18	P.1	V3
MCoV-42286	EPI_ISL_2221531	2021-04-14	309	PANTHER	35.2	B.1.1.7	V3
MCoV-42288	EPI_ISL_2221536	2021-04-14	256	ALINITY	19.75	B.1.1.7	V3
MCoV-41179	EPI_ISL_2222726	2021-04-15	256	ALINITY	26.27	B.1.1.7	V3
MCoV-41181	EPI_ISL_2222728	2021-04-15	256	ALINITY	15.38	B.1.1.7	V3
MCoV-41182	EPI_ISL_2222729	2021-04-15	563	ALINITY	37.54	B.1.1.7	V3
MCoV-41185	EPI_ISL_2222732	2021-04-15	256	PANTHER	19.3	B.1.1.7	V3
MCoV-41186	EPI_ISL_2222733	2021-04-15	256	ALINITY	18.07	B.1.1.7	V3
MCoV-41187	EPI_ISL_2222734	2021-04-15	265	ALINITY	34.11	B.1.1.7	V3
MCoV-41193	EPI_ISL_2222740	2021-04-15	704	ALINITY	38.99	B.1.1.7	V3
MCoV-41196	EPI_ISL_2222743	2021-04-15	429	ALINITY	39.94	B.1.1.7	V3
MCoV-41197	EPI_ISL_2222744	2021-04-15	256	ALINITY	16.81	B.1.1.7	V3
MCoV-41199	EPI_ISL_2222746	2021-04-15	433	PANTHER	32.7	B.1	V3
MCoV-41203	EPI_ISL_2222750	2021-04-15	575	CEPHEID	37.9	B.1.1.7	V3
MCoV-41364	EPI_ISL_2222929	2021-04-15	256	ALINITY	26.29	B.1.1.7	V3
MCoV-41371	EPI_ISL_2222936	2021-04-15	445	PANTHER	29.3	B.1.1.7	V3
MCoV-41373	EPI_ISL_2222938	2021-04-15	471	ALINITY	32.88	B.1.1.7	V3
MCoV-41375	EPI_ISL_2222940	2021-04-15	256	PANTHER	22.4	B.1.1.7	V3
MCoV-41376	EPI_ISL_2222941	2021-04-15	456	ALINITY	14.32	B.1.1.7	V3
MCoV-41379	EPI_ISL_2222944	2021-04-15	256	ALINITY	28.13	B.1.1.7	V3
MCoV-41381	EPI_ISL_2222946	2021-04-15	256	PANTHER	23.9	B.1.1.7	V3
MCoV-41382	EPI_ISL_2222947	2021-04-15	256	ALINITY	21.11	B.1.1.7	V3
MCoV-41387	EPI_ISL_2222952	2021-04-15	256	ALINITY	23.37	B.1.1.7	V3
MCoV-41390	EPI_ISL_2222955	2021-04-15	256	ALINITY	20.94	B.1.1.7	V3
MCoV-41397	EPI_ISL_2222962	2021-04-15	413	ALINITY	36.75	None	V3
MCoV-41205	EPI_ISL_2222752	2021-04-16	256	ALINITY	20.15	B.1.1.7	V3
MCoV-41207	EPI_ISL_2222754	2021-04-16	259	ALINITY	34.26	B.1.1.7	V3
MCoV-41211	EPI_ISL_2222758	2021-04-16	256	ALINITY	15.93	B.1.1.7	V3
MCoV-41215	EPI_ISL_2222762	2021-04-16	689	ALINITY	39.12	B.1.1.7	V3
MCoV-41216	EPI_ISL_2222763	2021-04-16	256	ALINITY	12.84	B.1.1.7	V3
MCoV-41217	EPI_ISL_2222764	2021-04-16	506	ALINITY	37.36	None	V3
MCoV-41218	EPI_ISL_2222765	2021-04-16	256	ALINITY	18.77	B.1.1.7	V3
MCoV-41220	EPI_ISL_2222767	2021-04-16	256	PANTHER	27.2	B.1.1.7	V3
MCoV-41222	EPI_ISL_2222769	2021-04-16	256	ALINITY	17.13	B.1.1.7	V3
MCoV-41225	EPI_ISL_2222772	2021-04-16	747	PANTHER	38.1	B.1.1.7	V3
MCoV-41228	EPI_ISL_2222775	2021-04-16	422	ALINITY	29.46	B.1.1.7	V3
MCoV-41232	EPI_ISL_2222779	2021-04-16	443	ALINITY	35.45	B.1.1.7	V3
MCoV-41234	EPI_ISL_2222781	2021-04-16	718	ALINITY	36.26	B.1.1	V3
MCoV-41249	EPI_ISL_2222796	2021-04-16	256	PANTHER	17.7	B.1.1.7	V3
MCoV-41354	EPI_ISL_2222919	2021-04-16	256	PANTHER	14.2	B.1.637	V3
MCoV-41356	EPI_ISL_2222921	2021-04-16	256	PANTHER	26.2	B.1.1.7	V3
MCoV-41357	EPI_ISL_2222922	2021-04-16	256	ALINITY	28.53	B.1.1.519	V3
MCoV-41358	EPI_ISL_2222923	2021-04-16	256	ALINITY	12.62	B.1.1.7	V3
MCoV-41388	EPI_ISL_2222953	2021-04-16	259	ALINITY	24.73	B.1.1.7	V3
MCoV-41393	EPI_ISL_2222958	2021-04-16	256	ALINITY	26.85	B.1.1.7	V3
MCoV-41240	EPI_ISL_2222787	2021-04-17	256	ALINITY	39.99	B.1.1.7	V3
MCoV-41241	EPI_ISL_2222788	2021-04-17	451	PANTHER	38.1	B.1.1.7	V3
MCoV-41242	EPI_ISL_2222789	2021-04-17	256	PANTHER	16.0	B.1.1.7	V3
MCoV-41245	EPI_ISL_2222792	2021-04-17	552	PANTHER	38.2	B.1.1.7	V3
MCoV-41246	EPI_ISL_2222793	2021-04-17	256	PANTHER	24.6	B.1.1.7	V3
MCoV-41248	EPI_ISL_2222795	2021-04-17	256	PANTHER	18.0	B.1.1.7	V3
MCoV-41255	EPI_ISL_2222802	2021-04-17	256	PANTHER	22.4	B.1.1.7	V3
MCoV-41256	EPI_ISL_2222803	2021-04-17	256	ALINITY	25.57	B.1.1.7	V3
MCoV-41258	EPI_ISL_2222805	2021-04-17	256	ALINITY	30.81	B.1.1.7	V3
MCoV-41266	EPI_ISL_2222813	2021-04-17	256	PANTHER	26.8	B.1.1.7	V3
MCoV-41267	EPI_ISL_2222814	2021-04-17	433	ALINITY	40.18	B.1.1	V3
MCoV-41268	EPI_ISL_2222815	2021-04-17	256	ALINITY	21.82	B.1.1.7	V3
MCoV-41279	EPI_ISL_2222826	2021-04-17	268	PANTHER	32.1	B.1.1.7	V3
MCoV-41300	EPI_ISL_2222847	2021-04-17	256	PANTHER	15.5	B.1.637	V3
MCoV-41303	EPI_ISL_2222850	2021-04-17	256	PANTHER	23.9	B.1.1.7	V3
MCoV-41304	EPI_ISL_2222851	2021-04-17	256	ALINITY	20.71	B.1.1.7	V3
MCoV-41341	EPI_ISL_2222896	2021-04-17	257	ALINITY	27.11	B.1.1.7	V3
MCoV-41343	EPI_ISL_2222899	2021-04-17	256	ALINITY	18.9	B.1.1.7	V3
MCoV-41344	EPI_ISL_2222901	2021-04-17	259	ALINITY	14.27	B.1.1.7	V3
MCoV-41345	EPI_ISL_2222903	2021-04-17	256	ALINITY	17.41	B.1.1.7	V3
MCoV-41346	EPI_ISL_2222904	2021-04-17	665	ALINITY	33.76	None	V3
MCoV-41347	EPI_ISL_2222906	2021-04-17	256	ALINITY	27.97	B.1.1.7	V3
MCoV-41348	EPI_ISL_2222907	2021-04-17	445	ALINITY	36.8	B.1.1	V3
MCoV-41349	EPI_ISL_2222909	2021-04-17	298	ALINITY	30.75	None	V3
MCoV-41398	EPI_ISL_2222963	2021-04-17	256	ALINITY	16.86	B.1.1.7	V3
MCoV-41259	EPI_ISL_2222806	2021-04-18	256	ALINITY	16.17	B.1.1.7	V3
MCoV-41260	EPI_ISL_2222807	2021-04-18	422	ALINITY	39.26	B.1.1.7	V3
MCoV-41261	EPI_ISL_2222808	2021-04-18	256	ALINITY	28.38	B.1.1.7	V3
MCoV-41264	EPI_ISL_2222811	2021-04-18	256	ALINITY	13.0	B.1.1.7	V3
MCoV-41265	EPI_ISL_2222812	2021-04-18	456	ALINITY	40.78	None	V3
MCoV-41280	EPI_ISL_2222827	2021-04-18	256	ALINITY	14.93	B.1.1.7	V3
MCoV-41325	EPI_ISL_2222872	2021-04-18	256	ALINITY	20.95	B.1.1.7	V3
MCoV-41333	EPI_ISL_2222882	2021-04-18	257	ALINITY	19.58	B.1.1.7	V3
MCoV-41334	EPI_ISL_2222884	2021-04-18	256	ALINITY	15.54	B.1.1.7	V3
MCoV-41342	EPI_ISL_2222897	2021-04-18	256	ALINITY	17.12	B.1.1.7	V3
MCoV-41353	EPI_ISL_2222915	2021-04-18	256	ALINITY	22.38	B.1.1.7	V3
MCoV-41400	EPI_ISL_2222965	2021-04-18	256	ALINITY	19.09	B.1.1.7	V3
MCoV-41404	EPI_ISL_2222969	2021-04-18	256	ALINITY	21.53	B.1.1.7	V3
MCoV-43001	EPI_ISL_2224561	2021-04-18	256	ALINITY	28.97	B.1.1.7	V3
MCoV-43011	EPI_ISL_2224571	2021-04-18	256	ALINITY	15.2	B.1.1.7	V3
MCoV-43013	EPI_ISL_2224573	2021-04-18	256	ALINITY	19.6	B.1.1.7	V3
MCoV-43025	EPI_ISL_2224585	2021-04-18	312	ALINITY	27.96	B.1.1.7	V3
MCoV-41401	EPI_ISL_2222966	2021-04-19	262	ALINITY	30.2	B.1.1.7	V3
MCoV-41402	EPI_ISL_2222967	2021-04-19	256	PANTHER	26.1	None	V3
MCoV-41403	EPI_ISL_2222968	2021-04-19	274	ALINITY	31.85	B.1	V3
MCoV-41407	EPI_ISL_2222972	2021-04-19	256	PANTHER	17.7	B.1.1.7	V3
MCoV-41409	EPI_ISL_2222974	2021-04-19	568	ALINITY	41.29	B.1.1	V3
MCoV-41410	EPI_ISL_2222975	2021-04-19	256	ALINITY	13.34	B.1.1.7	V3
MCoV-41419	EPI_ISL_2222984	2021-04-19	343	ALINITY	32.43	B.1.1.7	V3
MCoV-41421	EPI_ISL_2222986	2021-04-19	256	PANTHER	15.9	B.1.1.7	V3
MCoV-41425	EPI_ISL_2222990	2021-04-19	256	ALINITY	22.81	B.1.1.7	V3
MCoV-41430	EPI_ISL_2222995	2021-04-19	256	PANTHER	32.4	B.1.1.7	V3
MCoV-41433	EPI_ISL_2222998	2021-04-19	256	ALINITY	17.66	B.1.1.7	V3
MCoV-41435	EPI_ISL_2223000	2021-04-19	256	PANTHER	23.1	B.1.1.7	V3
MCoV-41437	EPI_ISL_2223002	2021-04-19	257	ALINITY	29.75	B.1.1.7	V3
MCoV-41438	EPI_ISL_2223003	2021-04-19	256	ALINITY	16.98	P.1	V3
MCoV-41440	EPI_ISL_2223005	2021-04-19	543	ALINITY	39.35	B.1.1.7	V3
MCoV-41442	EPI_ISL_2223007	2021-04-19	431	PANTHER	33.1	B.1.1.7	V3
MCoV-41443	EPI_ISL_2223008	2021-04-19	256	PANTHER	29.1	B.1.1.7	V3
MCoV-41445	EPI_ISL_2223010	2021-04-19	256	ALINITY	14.24	B.1.1.7	V3
MCoV-41448	EPI_ISL_2223013	2021-04-19	256	CEPHEID	23.2	B.1.1.7	V3
MCoV-41449	EPI_ISL_2223014	2021-04-19	256	ALINITY	22.8	B.1.1.7	V3
MCoV-41452	EPI_ISL_2223017	2021-04-19	256	ALINITY	17.25	P.1	V3
MCoV-41453	EPI_ISL_2223018	2021-04-19	461	PANTHER	38.3	None	V3
MCoV-41455	EPI_ISL_2223020	2021-04-19	256	PANTHER	25.3	B.1.1.7	V3
MCoV-41458	EPI_ISL_2223023	2021-04-19	256	ALINITY	30.21	B.1.1.7	V3
MCoV-41461	EPI_ISL_2223026	2021-04-19	257	ALINITY	25.04	B.1.1.7	V3
MCoV-41462	EPI_ISL_2223027	2021-04-19	256	ALINITY	19.47	B.1.1.7	V3
MCoV-41464	EPI_ISL_2223029	2021-04-19	256	ALINITY	29.8	B.1.1.7	V3
MCoV-41467	EPI_ISL_2223032	2021-04-19	424	PANTHER	34.3	B.1.1.7	V3
MCoV-41468	EPI_ISL_2223033	2021-04-19	420	ALINITY	38.11	B.1.1.7	V3
MCoV-41471	EPI_ISL_2223036	2021-04-19	257	ALINITY	30.76	B.1.1.7	V3
MCoV-43023	EPI_ISL_2224583	2021-04-19	256	ALINITY	24.87	B.1.1.7	V3
MCoV-41405	EPI_ISL_2222970	2021-04-20	429	ALINITY	37.31	B.1.1.7	V3
MCoV-41423	EPI_ISL_2222988	2021-04-20	256	PANTHER	16.8	B.1.1.7	V3
MCoV-41424	EPI_ISL_2222989	2021-04-20	260	ALINITY	29.17	B.1.1.7	V3
MCoV-41429	EPI_ISL_2222994	2021-04-20	256	ALINITY	19.45	B.1.1.7	V3
MCoV-41431	EPI_ISL_2222996	2021-04-20	256	ALINITY	12.15	B.1.526	V3
MCoV-41432	EPI_ISL_2222997	2021-04-20	683	ALINITY	40.59	B.1.1.7	V3
MCoV-41434	EPI_ISL_2222999	2021-04-20	256	ALINITY	27.33	B.1.1.7	V3
MCoV-41439	EPI_ISL_2223004	2021-04-20	256	PANTHER	29.2	B.1.1.7	V3
MCoV-41446	EPI_ISL_2223011	2021-04-20	425	PANTHER	37.0	B.1.1.7	V3
MCoV-41459	EPI_ISL_2223024	2021-04-20	256	ALINITY	27.15	B.1.1.7	V3
MCoV-41460	EPI_ISL_2223025	2021-04-20	256	PANTHER	38.3	B.1.1.7	V3
MCoV-41463	EPI_ISL_2223028	2021-04-20	256	ALINITY	22.69	None	V3
MCoV-41466	EPI_ISL_2223031	2021-04-20	256	PANTHER	15.7	B.1.1.7	V3
MCoV-41469	EPI_ISL_2223034	2021-04-20	256	ALINITY	28.85	B.1.1.7	V3
MCoV-41470	EPI_ISL_2223035	2021-04-20	256	ALINITY	18.51	B.1.1.7	V3
MCoV-41473	EPI_ISL_2223038	2021-04-20	438	ALINITY	26.91	B.1.623	V3
MCoV-41474	EPI_ISL_2223039	2021-04-20	256	ALINITY	25.09	B.1.1.7	V3
MCoV-42924	EPI_ISL_2224484	2021-04-20	256	PANTHER	17.8	B.1.1.7	V3
MCoV-42950	EPI_ISL_2224510	2021-04-20	256	ALINITY	25.6	B.1.1.7	V3
MCoV-42957	EPI_ISL_2224517	2021-04-20	256	PANTHER	26.7	B.1.1.7	V3
MCoV-42963	EPI_ISL_2224523	2021-04-20	256	PANTHER	22.7	B.1.1.7	V3
MCoV-42964	EPI_ISL_2224524	2021-04-20	256	PANTHER	20.3	B.1.1.7	V3
MCoV-42966	EPI_ISL_2224526	2021-04-20	256	PANTHER	21.8	B.1.1.7	V3
MCoV-42975	EPI_ISL_2224535	2021-04-20	256	PANTHER	14.3	B.1.1.7	V3
MCoV-42980	EPI_ISL_2224540	2021-04-20	256	CEPHEID	15.9	B.1.1.7	V3
MCoV-42982	EPI_ISL_2224542	2021-04-20	256	ALINITY	22.19	B.1.1.7	V3
MCoV-42988	EPI_ISL_2224548	2021-04-20	587	ALINITY	32.94	B.1.1.7	V3
MCoV-42901	EPI_ISL_2224454	2021-04-21	256	ALINITY	30.63	B.1.1.7	V3
MCoV-42914	EPI_ISL_2224474	2021-04-21	256	ALINITY	27.36	B.1.1.7	V3
MCoV-42923	EPI_ISL_2224483	2021-04-21	364	PANTHER	33.9	None	V3
MCoV-42934	EPI_ISL_2224494	2021-04-21	256	PANTHER	28.6	B.1.1.7	V3
MCoV-42935	EPI_ISL_2224495	2021-04-21	256	PANTHER	21.3	B.1.628	V3
MCoV-42944	EPI_ISL_2224504	2021-04-21	256	PANTHER	26.5	B.1.1.7	V3
MCoV-42946	EPI_ISL_2224506	2021-04-21	622	PANTHER	37.0	None	V3
MCoV-42951	EPI_ISL_2224511	2021-04-21	256	PANTHER	20.4	B.1.1.7	V3
MCoV-42955	EPI_ISL_2224515	2021-04-21	256	ALINITY	12.94	B.1.525	V3
MCoV-42958	EPI_ISL_2224518	2021-04-21	256	ALINITY	23.95	B.1.1.7	V3
MCoV-42959	EPI_ISL_2224519	2021-04-21	256	ALINITY	22.33	B.1.1.7	V3
MCoV-42969	EPI_ISL_2224529	2021-04-21	256	PANTHER	23.5	B.1.1.7	V3
MCoV-42971	EPI_ISL_2224531	2021-04-21	532	ALINITY	33.62	B.1.1.7	V3
MCoV-42973	EPI_ISL_2224533	2021-04-21	648	ALINITY	40.09	B.1.1	V3
MCoV-42974	EPI_ISL_2224534	2021-04-21	256	ALINITY	17.35	B.1.1.7	V3
MCoV-42978	EPI_ISL_2224538	2021-04-21	256	ALINITY	25.61	B.1.1.7	V3
MCoV-42981	EPI_ISL_2224541	2021-04-21	256	ALINITY	24.46	B.1.1.7	V3
MCoV-42984	EPI_ISL_2224544	2021-04-21	256	ALINITY	17.35	B.1.1.7	V3
MCoV-42986	EPI_ISL_2224546	2021-04-21	256	ALINITY	21.48	B.1.1.7	V3
MCoV-42991	EPI_ISL_2224551	2021-04-21	256	ALINITY	15.05	B.1.1.7	V3
MCoV-42994	EPI_ISL_2224554	2021-04-21	256	ALINITY	14.78	B.1.1.7	V3
MCoV-42997	EPI_ISL_2224557	2021-04-21	256	PANTHER	16.7	None	V3
MCoV-42936	EPI_ISL_2224496	2021-04-22	648	PANTHER	32.3	B.1.1.7	V3
MCoV-42937	EPI_ISL_2224497	2021-04-22	256	PANTHER	24.4	B.1.1.7	V3
MCoV-42939	EPI_ISL_2224499	2021-04-22	465	PANTHER	37.1	None	V3
MCoV-42942	EPI_ISL_2224502	2021-04-22	573	ALINITY	33.21	B.1.1.7	V3
MCoV-42945	EPI_ISL_2224505	2021-04-22	256	PANTHER	22.1	B.1.1.7	V3
MCoV-42987	EPI_ISL_2224547	2021-04-22	256	ALINITY	21.73	B.1.1.7	V3
MCoV-42995	EPI_ISL_2224555	2021-04-22	256	ALINITY	17.76	B.1.1.7	V3
MCoV-43137	EPI_ISL_2224697	2021-04-22	256	ALINITY	24.49	B.1.1.7	V3
MCoV-43148	EPI_ISL_2224712	2021-04-22	256	ALINITY	26.79	B.1.1.7	V3
MCoV-43150	EPI_ISL_2224714	2021-04-22	644	PANTHER	23.6	B.1.177.73	V3
MCoV-43443	EPI_ISL_2225105	2021-04-22	256	ALINITY	17.5	B.1.1.7	V3
MCoV-43446	EPI_ISL_2225108	2021-04-22	256	ALINITY	13.82	B.1.1.7	V3
MCoV-43468	EPI_ISL_2225130	2021-04-22	256	PANTHER	23.1	B.1.1.7	V3
MCoV-43104	EPI_ISL_2224664	2021-04-23	256	ALINITY	26.23	B.1.1.7	V3
MCoV-43109	EPI_ISL_2224669	2021-04-23	256	ALINITY	30.65	B.1.1.7	V3
MCoV-43110	EPI_ISL_2224670	2021-04-23	256	ALINITY	24.56	B.1.1.7	V3
MCoV-43111	EPI_ISL_2224671	2021-04-23	692	ALINITY	39.26	B.1	V3
MCoV-43112	EPI_ISL_2224672	2021-04-23	434	ALINITY	31.76	B.1.1.7	V3
MCoV-43113	EPI_ISL_2224673	2021-04-23	640	PANTHER	36.9	None	V3
MCoV-43126	EPI_ISL_2224686	2021-04-23	292	ALINITY	33.45	B.1.1.7	V3
MCoV-43132	EPI_ISL_2224692	2021-04-23	256	ALINITY	21.41	B.1.1.7	V3
MCoV-43135	EPI_ISL_2224695	2021-04-23	256	PANTHER	21.3	B.1.1.7	V3
MCoV-43149	EPI_ISL_2224713	2021-04-23	256	ALINITY	20.47	B.1.1.7	V3
MCoV-43447	EPI_ISL_2225109	2021-04-23	650	ALINITY	40.34	B.1.596	V3
MCoV-43458	EPI_ISL_2225120	2021-04-23	691	ALINITY	31.24	None	V3
MCoV-43463	EPI_ISL_2225125	2021-04-23	256	ALINITY	11.93	P.1	V3
MCoV-43469	EPI_ISL_2225131	2021-04-23	256	ALINITY	17.96	B.1.1.7	V3
MCoV-43475	EPI_ISL_2225138	2021-04-23	256	PANTHER	20.3	B.1.1.519	V3
MCoV-43476	EPI_ISL_2225141	2021-04-23	340	ALINITY	36.82	B.1.1.7	V3
MCoV-43479	EPI_ISL_2225151	2021-04-23	256	ALINITY	37.17	B.1.1.7	V3
MCoV-43481	EPI_ISL_2225157	2021-04-23	256	PANTHER	34.1	B.1.1.7	V3
MCoV-43491	EPI_ISL_2225183	2021-04-23	256	ALINITY	39.32	B.1.1.7	V3
MCoV-43496	EPI_ISL_2225191	2021-04-23	256	ALINITY	21.49	B.1.1.7	V3
MCoV-43099	EPI_ISL_2224659	2021-04-24	256	ALINITY	17.6	B.1.1.7	V3
MCoV-43101	EPI_ISL_2224661	2021-04-24	256	PANTHER	22.3	B.1.1.7	V3
MCoV-43120	EPI_ISL_2224680	2021-04-24	256	PANTHER	24.1	B.1.1.7	V3
MCoV-43129	EPI_ISL_2224689	2021-04-24	256	ALINITY	12.98	B.1.1.7	V3
MCoV-43139	EPI_ISL_2224699	2021-04-24	256	ALINITY	15.71	B.1.1.7	V3
MCoV-43140	EPI_ISL_2224700	2021-04-24	256	PANTHER	21.1	B.1.1.7	V3
MCoV-43466	EPI_ISL_2225128	2021-04-24	256	PANTHER	21.8	B.1.1.7	V3
MCoV-43477	EPI_ISL_2225145	2021-04-24	256	ALINITY	15.54	B.1.1.7	V3
MCoV-43102	EPI_ISL_2224662	2021-04-25	256	PANTHER	15.8	B.1.1.7	V3
MCoV-43123	EPI_ISL_2224683	2021-04-25	339	PANTHER	38.3	B.1.1	V3
MCoV-43144	EPI_ISL_2224708	2021-04-25	513	PANTHER	33.7	None	V3
MCoV-43146	EPI_ISL_2224710	2021-04-25	256	ALINITY	21.09	B.1.1.7	V3
MCoV-43460	EPI_ISL_2225122	2021-04-25	256	PANTHER	26.6	B.1.1.7	V3
MCoV-43465	EPI_ISL_2225127	2021-04-25	515	PANTHER	37.1	B.1.596	V3
MCoV-43116	EPI_ISL_2224676	2021-04-26	256	PANTHER	27.0	B.1.1.7	V3
MCoV-43154	EPI_ISL_2224718	2021-04-26	256	PANTHER	21.7	P.1	V3
MCoV-43444	EPI_ISL_2225106	2021-04-26	256	ALINITY	17.99	B.1.1.7	V3
MCoV-43450	EPI_ISL_2225112	2021-04-26	256	ALINITY	26.66	B.1.1.7	V3
MCoV-43483	EPI_ISL_2225163	2021-04-26	261	ALINITY	39.59	B.1.1.7	V3
MCoV-43488	EPI_ISL_2225178	2021-04-26	256	ALINITY	30.71	B.1.1.7	V3
MCoV-43489	EPI_ISL_2225180	2021-04-26	450	ALINITY	14.45	B.1.1.7	V3
MCoV-43550	EPI_ISL_2225247	2021-04-26	256	ALINITY	19.31	B.1.1.7	V3
MCoV-43556	EPI_ISL_2225253	2021-04-26	421	PANTHER	33.0	B.1.1.7	V3
MCoV-43577	EPI_ISL_2225275	2021-04-26	256	PANTHER	35.1	B.1.1.519	V3
MCoV-43599	EPI_ISL_2225297	2021-04-26	257	ALINITY	39.41	B.1.1.7	V3
MCoV-44115	EPI_ISL_2225334	2021-04-26	256	ALINITY	23.73	B.1.1.7	V3
MCoV-44117	EPI_ISL_2225336	2021-04-26	256	ALINITY	21.61	B.1.1.7	V3
MCoV-44141	EPI_ISL_2225363	2021-04-26	259	PANTHER	31.2	B.1.1.7	V3
MCoV-43517	EPI_ISL_2225214	2021-04-27	256	ALINITY	23.5	B.1.1.7	V3
MCoV-43546	EPI_ISL_2225243	2021-04-27	256	ALINITY	22.76	B.1.1.7	V3
MCoV-43561	EPI_ISL_2225258	2021-04-27	256	ALINITY	17.38	B.1.1.7	V3
MCoV-43568	EPI_ISL_2225265	2021-04-27	256	ALINITY	36.64	B.1.1.7	V3
MCoV-43580	EPI_ISL_2225278	2021-04-27	616	ALINITY	37.63	B.1	V3
MCoV-43581	EPI_ISL_2225279	2021-04-27	256	ALINITY	20.4	B.1.1.7	V3
MCoV-43592	EPI_ISL_2225290	2021-04-27	256	ALINITY	16.0	B.1.1.7	V3
MCoV-44085	EPI_ISL_2225303	2021-04-27	630	ALINITY	30.27	B.1.1.7	V3
MCoV-44103	EPI_ISL_2225321	2021-04-27	256	ALINITY	12.31	B.1.1.7	V3
MCoV-44111	EPI_ISL_2225330	2021-04-27	256	ALINITY	19.85	B.1.627	V3
MCoV-44122	EPI_ISL_2225341	2021-04-27	714	ALINITY	29.59	B.1.1	V3
MCoV-44128	EPI_ISL_2225347	2021-04-27	257	PANTHER	22.0	Q.8	V3
MCoV-44129	EPI_ISL_2225348	2021-04-27	272	ALINITY	24.41	B.1.1.7	V3
MCoV-44131	EPI_ISL_2225350	2021-04-27	458	ALINITY	33.85	B.1	V3
MCoV-44139	EPI_ISL_2225358	2021-04-27	256	ALINITY	23.74	B.1.1.7	V3
MCoV-44144	EPI_ISL_2225370	2021-04-27	306	ALINITY	35.18	B.1	V3
MCoV-44148	EPI_ISL_2225377	2021-04-27	256	PANTHER	33.9	B.1.1.7	V3
MCoV-44149	EPI_ISL_2225379	2021-04-27	256	ALINITY	24.1	B.1.1.7	V3
MCoV-44152	EPI_ISL_2225384	2021-04-27	256	ALINITY	18.67	B.1.1.7	V3
MCoV-44153	EPI_ISL_2225385	2021-04-27	256	ALINITY	24.07	B.1.1.7	V3
MCoV-44168	EPI_ISL_2225406	2021-04-27	256	PANTHER	19.4	B.1.1.7	V3
MCoV-43511	EPI_ISL_2225208	2021-04-28	256	ALINITY	20.74	B.1.1.7	V3
MCoV-43544	EPI_ISL_2225241	2021-04-28	484	ALINITY	41.44	B.1	V3
MCoV-43553	EPI_ISL_2225250	2021-04-28	256	ALINITY	20.45	B.1.1.7	V3
MCoV-43558	EPI_ISL_2225255	2021-04-28	256	ALINITY	16.98	B.1.1.519	V3
MCoV-43565	EPI_ISL_2225262	2021-04-28	256	ALINITY	14.3	B.1.1.7	V3
MCoV-43567	EPI_ISL_2225264	2021-04-28	256	PANTHER	22.5	B.1.1.7	V3
MCoV-43569	EPI_ISL_2225266	2021-04-28	256	PANTHER	26.2	B.1.1.7	V3
MCoV-43602	EPI_ISL_2225300	2021-04-28	256	ALINITY	13.0	B.1.1.7	V3
MCoV-44091	EPI_ISL_2225309	2021-04-28	256	ALINITY	15.96	B.1.1.7	V3
MCoV-44093	EPI_ISL_2225311	2021-04-28	616	ALINITY	35.82	None	V3
MCoV-44096	EPI_ISL_2225314	2021-04-28	256	ALINITY	26.87	B.1.1.7	V3
MCoV-44098	EPI_ISL_2225316	2021-04-28	258	ALINITY	30.54	B.1.1.7	V3
MCoV-44104	EPI_ISL_2225322	2021-04-28	270	ALINITY	32.72	B.1.1.7	V3
MCoV-44109	EPI_ISL_2225328	2021-04-28	256	ALINITY	13.49	B.1.1.7	V3
MCoV-44112	EPI_ISL_2225331	2021-04-28	256	ALINITY	20.73	B.1.1.7	V3
MCoV-44116	EPI_ISL_2225335	2021-04-28	450	ALINITY	41.61	B.1	V3
MCoV-44127	EPI_ISL_2225346	2021-04-28	256	PANTHER	19.4	B.1.1.7	V3
MCoV-44133	EPI_ISL_2225352	2021-04-28	256	CEPHEID	31.6	B.1.1.7	V3
MCoV-44136	EPI_ISL_2225355	2021-04-28	256	ALINITY	27.57	B.1.1.7	V3
MCoV-44155	EPI_ISL_2225389	2021-04-28	256	ALINITY	13.13	B.1.1.7	V3
MCoV-43547	EPI_ISL_2225244	2021-04-29	256	PANTHER	22.4	B.1.1.7	V3
MCoV-43551	EPI_ISL_2225248	2021-04-29	274	ALINITY	32.37	B.1.1.7	V3
MCoV-43562	EPI_ISL_2225259	2021-04-29	416	ALINITY	32.53	B.1.1.7	V3
MCoV-43571	EPI_ISL_2225268	2021-04-29	256	ALINITY	32.95	P.1	V3
MCoV-43573	EPI_ISL_2225270	2021-04-29	256	ALINITY	22.77	B.1.1.7	V3
MCoV-43595	EPI_ISL_2225293	2021-04-29	256	PANTHER	30.2	B.1.1.7	V3
MCoV-44087	EPI_ISL_2225305	2021-04-29	256	ALINITY	20.32	B.1.1.7	V3
MCoV-44097	EPI_ISL_2225315	2021-04-29	256	ALINITY	16.92	B.1.1.7	V3
MCoV-44110	EPI_ISL_2225329	2021-04-29	256	PANTHER	16.6	B.1.1.7	V3
MCoV-44156	EPI_ISL_2225390	2021-04-29	256	PANTHER	37.7	B.1.1.7	V3
MCoV-44196	EPI_ISL_2225434	2021-04-29	256	CEPHEID	23.2	B.1.1.7	V3
MCoV-44197	EPI_ISL_2225435	2021-04-29	701	ALINITY	38.79	None	V3
MCoV-44199	EPI_ISL_2225437	2021-04-29	259	ALINITY	29.59	B.1.1.7	V3
MCoV-44200	EPI_ISL_2225438	2021-04-29	256	ALINITY	14.63	B.1.1.7	V3
MCoV-44207	EPI_ISL_2225445	2021-04-29	256	ALINITY	24.07	B.1.1.7	V3
MCoV-44208	EPI_ISL_2225446	2021-04-29	256	ALINITY	15.95	B.1.631	V3
MCoV-44213	EPI_ISL_2225451	2021-04-29	419	PANTHER	38.9	None	V3
MCoV-44157	EPI_ISL_2225392	2021-04-30	256	ALINITY	24.64	B.1.1.7	V3
MCoV-44158	EPI_ISL_2225393	2021-04-30	256	ALINITY	17.62	B.1.1.7	V3
MCoV-44159	EPI_ISL_2225395	2021-04-30	256	ALINITY	35.74	B.1.1.7	V3
MCoV-44162	EPI_ISL_2225400	2021-04-30	256	ALINITY	12.2	B.1.1.7	V3
MCoV-44163	EPI_ISL_2225401	2021-04-30	256	ALINITY	24.31	B.1.1.7	V3
MCoV-44164	EPI_ISL_2225402	2021-04-30	256	ALINITY	16.36	B.1.234	V3
MCoV-44166	EPI_ISL_2225404	2021-04-30	256	ALINITY	19.6	B.1.1.7	V3
MCoV-44167	EPI_ISL_2225405	2021-04-30	256	PANTHER	30.2	B.1.1.7	V3
MCoV-44170	EPI_ISL_2225408	2021-04-30	256	ALINITY	18.04	B.1.1.7	V3
MCoV-44171	EPI_ISL_2225409	2021-04-30	256	ALINITY	34.17	B.1.1.7	V3
MCoV-44172	EPI_ISL_2225410	2021-04-30	256	ALINITY	17.82	B.1.526	V3
MCoV-44176	EPI_ISL_2225414	2021-04-30	256	ALINITY	27.23	B.1.1.7	V3
MCoV-44177	EPI_ISL_2225415	2021-04-30	256	PANTHER	14.3	B.1.1.7	V3
MCoV-44179	EPI_ISL_2225417	2021-04-30	450	ALINITY	36.01	None	V3
MCoV-44186	EPI_ISL_2225424	2021-04-30	256	PANTHER	23.6	B.1.1.519	V3
MCoV-44188	EPI_ISL_2225426	2021-04-30	655	ALINITY	36.15	None	V3
MCoV-44190	EPI_ISL_2225428	2021-04-30	387	ALINITY	31.52	B.1.1.7	V3
MCoV-44191	EPI_ISL_2225429	2021-04-30	256	PANTHER	17.2	B.1.1.7	V3
MCoV-44194	EPI_ISL_2225432	2021-04-30	536	ALINITY	28.58	B.1.1.7	V3
MCoV-44202	EPI_ISL_2225440	2021-04-30	263	PANTHER	24.0	B.1.636	V3
MCoV-44204	EPI_ISL_2225442	2021-04-30	256	PANTHER	30.4	B.1.1.7	V3
MCoV-44209	EPI_ISL_2225447	2021-04-30	256	PANTHER	17.6	B.1.1.519	V3
MCoV-44212	EPI_ISL_2225450	2021-04-30	696	ALINITY	39.43	B.1	V3
MCoV-44169	EPI_ISL_2225407	2021-05-01	258	ALINITY	40.9	B.1.1.7	V3
MCoV-44214	EPI_ISL_2225452	2021-05-01	256	ALINITY	26.61	B.1.1.7	V3
MCoV-44216	EPI_ISL_2225454	2021-05-01	677	ALINITY	35.62	B.1	V3
MCoV-44222	EPI_ISL_2225460	2021-05-01	256	PANTHER	25.5	B.1.525	V3
MCoV-44225	EPI_ISL_2225463	2021-05-01	256	ALINITY	20.5	B.1.1.7	V3
MCoV-44227	EPI_ISL_2225465	2021-05-01	413	ALINITY	29.85	B.1.1.7	V3
MCoV-44228	EPI_ISL_2225466	2021-05-01	256	ALINITY	21.01	B.1.1.7	V3
MCoV-44229	EPI_ISL_2225467	2021-05-01	256	ALINITY	26.91	B.1.1.7	V3
MCoV-44230	EPI_ISL_2225468	2021-05-01	256	ALINITY	15.42	P.1	V3
MCoV-44231	EPI_ISL_2225469	2021-05-01	256	ALINITY	25.27	B.1.1.7	V3
MCoV-44233	EPI_ISL_2225471	2021-05-01	256	ALINITY	21.57	B.1.1.7	V3
MCoV-44240	EPI_ISL_2225478	2021-05-01	256	ALINITY	21.04	B.1.1.7	V3
MCoV-44251	EPI_ISL_2225489	2021-05-01	256	ALINITY	15.47	B.1.1.7	V3
MCoV-44252	EPI_ISL_2225490	2021-05-01	753	PANTHER	34.6	B.1	V3
MCoV-44262	EPI_ISL_2225500	2021-05-01	256	ALINITY	17.48	B.1.628	V3
MCoV-44264	EPI_ISL_2225502	2021-05-01	256	ALINITY	10.88	B.1.1.7	V3
MCoV-44266	EPI_ISL_2225504	2021-05-01	256	ALINITY	14.54	B.1.1.7	V3
MCoV-44221	EPI_ISL_2225459	2021-05-02	256	ALINITY	21.14	P.1	V3
MCoV-44238	EPI_ISL_2225476	2021-05-02	256	ALINITY	29.61	B.1.1.7	V3
MCoV-45429	EPI_ISL_5070008	2021-05-02	256	ALINITY	23.79	B.1.1.7	V3
MCoV-45443	EPI_ISL_5070022	2021-05-02	256	ALINITY	28.84	B.1.1.519	V3
MCoV-45428	EPI_ISL_5070007	2021-05-03	553	PANTHER	38.0	B.1.1.7	V3
MCoV-45434	EPI_ISL_5070013	2021-05-03	256	PANTHER	23.2	AY.26	V3
MCoV-45436	EPI_ISL_5070015	2021-05-03	337	ALINITY	29.93	B.1.1.7	V3
MCoV-45438	EPI_ISL_5070017	2021-05-03	256	ALINITY	25.43	B.1.1.7	V3
MCoV-45447	EPI_ISL_5070026	2021-05-03	256	ALINITY	20.81	B.1.1.7	V3
MCoV-45497	EPI_ISL_5070064	2021-05-03	630	ALINITY	33.49	B.1.1.7	V3
MCoV-45508	EPI_ISL_5070075	2021-05-03	256	PANTHER	24.0	B.1.1.7	V3
MCoV-45519	EPI_ISL_5070086	2021-05-03	533	ALINITY	22.59	B.1.1.7	V3
MCoV-45521	EPI_ISL_5070088	2021-05-03	256	PANTHER	22.0	B.1.1.7	V3
MCoV-45522	EPI_ISL_5070090	2021-05-03	256	ALINITY	26.84	B.1.1.7	V3
MCoV-45523	EPI_ISL_5070091	2021-05-03	256	PANTHER	27.3	B.1.1.7	V3
MCoV-45526	EPI_ISL_5070094	2021-05-03	256	PANTHER	24.2	B.1.617.1	V3
MCoV-45533	EPI_ISL_5070101	2021-05-03	269	PANTHER	16.6	B.1.1.515	V3
MCoV-45536	EPI_ISL_5070104	2021-05-03	256	ALINITY	25.77	B.1.1.7	V3
MCoV-45561	EPI_ISL_5070129	2021-05-03	617	ALINITY	32.91	B.1.1	V3
MCoV-45569	EPI_ISL_5070131	2021-05-03	461	ALINITY	30.98	B.1.1.7	V3
MCoV-45570	EPI_ISL_5070132	2021-05-03	256	ALINITY	12.13	B.1.1.7	V3
MCoV-45492	EPI_ISL_5070059	2021-05-04	638	ALINITY	38.78	B.1	V3
MCoV-45504	EPI_ISL_5070071	2021-05-04	256	ALINITY	20.92	B.1.1.7	V3
MCoV-45507	EPI_ISL_5070074	2021-05-04	256	PANTHER	16.0	B.1.1.318	V3
MCoV-45510	EPI_ISL_5070077	2021-05-04	256	ALINITY	25.92	B.1.1.7	V3
MCoV-45513	EPI_ISL_5070080	2021-05-04	256	ALINITY	13.22	B.1.1.7	V3
MCoV-45515	EPI_ISL_5070082	2021-05-04	256	ALINITY	16.55	B.1.617.2	V3
MCoV-45516	EPI_ISL_5070083	2021-05-04	724	PANTHER	36.4	B.1.1	V3
MCoV-45518	EPI_ISL_5070085	2021-05-04	695	ALINITY	26.22	B.1.1.7	V3
MCoV-45520	EPI_ISL_5070087	2021-05-04	256	PANTHER	18.1	B.1.1.7	V3
MCoV-45528	EPI_ISL_5070096	2021-05-04	495	PANTHER	38.1	B.1.1.7	V3
MCoV-45529	EPI_ISL_5070097	2021-05-04	462	ALINITY	36.6	B.1.1.7	V3
MCoV-45531	EPI_ISL_5070099	2021-05-04	256	ALINITY	23.28	B.1.1.7	V3
MCoV-45537	EPI_ISL_5070105	2021-05-04	479	PANTHER	38.0	B.1.1	V3
MCoV-45538	EPI_ISL_5070106	2021-05-04	256	ALINITY	20.71	B.1.1.7	V3
MCoV-45539	EPI_ISL_5070107	2021-05-04	257	PANTHER	34.9	B.1.1.7	V3
MCoV-45541	EPI_ISL_5070109	2021-05-04	299	ALINITY	35.94	B.1	V3
MCoV-45544	EPI_ISL_5070112	2021-05-04	256	ALINITY	19.54	B.1.1.7	V3
MCoV-45548	EPI_ISL_5070116	2021-05-04	256	ALINITY	27.07	B.1.1.7	V3
MCoV-45553	EPI_ISL_5070121	2021-05-04	256	ALINITY	35.09	B.1.1.348	V3
MCoV-45554	EPI_ISL_5070122	2021-05-04	469	ALINITY	36.16	B.1.1.7	V3
MCoV-45555	EPI_ISL_5070123	2021-05-04	256	PANTHER	18.4	B.1.1.7	V3
MCoV-45558	EPI_ISL_5070126	2021-05-04	256	ALINITY	21.43	B.1.1.7	V3
MCoV-45573	EPI_ISL_5070135	2021-05-04	463	ALINITY	38.77	B.1.1	V3
MCoV-45484	EPI_ISL_5070052	2021-05-05	739	ALINITY	35.99	B.1.1.7	V3
MCoV-45490	EPI_ISL_5070057	2021-05-05	256	PANTHER	27.1	B.1.1.7	V3
MCoV-45498	EPI_ISL_5070065	2021-05-05	256	ALINITY	10.45	B.1.621	V3
MCoV-45499	EPI_ISL_5070066	2021-05-05	726	ALINITY	39.45	None	V3
MCoV-45502	EPI_ISL_5070069	2021-05-05	664	ALINITY	41.2	B.1	V3
MCoV-45505	EPI_ISL_5070072	2021-05-05	640	ALINITY	39.73	B.1.1	V3
MCoV-45506	EPI_ISL_5070073	2021-05-05	256	PANTHER	34.7	B.1.621	V3
MCoV-45511	EPI_ISL_5070078	2021-05-05	256	PANTHER	26.8	P.1	V3
MCoV-45512	EPI_ISL_5070079	2021-05-05	753	PANTHER	36.1	B.1.1.7	V3
MCoV-45527	EPI_ISL_5070095	2021-05-05	256	ALINITY	15.33	B.1.1.7	V3
MCoV-45534	EPI_ISL_5070102	2021-05-05	256	PANTHER	17.8	B.1.1.7	V3
MCoV-45545	EPI_ISL_5070113	2021-05-05	256	ALINITY	23.93	B.1.1.7	V3
MCoV-45546	EPI_ISL_5070114	2021-05-05	256	ALINITY	16.91	B.1.1.7	V3
MCoV-45547	EPI_ISL_5070115	2021-05-05	433	ALINITY	38.6	B.1.1.7	V3
MCoV-45568	EPI_ISL_5070130	2021-05-05	256	PANTHER	21.7	B.1.1.7	V3
MCoV-45571	EPI_ISL_5070133	2021-05-05	256	PANTHER	23.6	B.1.1.7	V3
MCoV-45687	EPI_ISL_5070276	2021-05-05	543	PANTHER	38.1	B.1.1.7	V3
MCoV-45694	EPI_ISL_5070283	2021-05-05	256	ALINITY	19.58	B.1.1.7	V3
MCoV-45716	EPI_ISL_5070314	2021-05-05	404	PANTHER	31.2	B.1.1.7	V3
MCoV-45724	EPI_ISL_5070326	2021-05-05	261	PANTHER	32.9	B.1.621	V3
MCoV-45725	EPI_ISL_5070327	2021-05-05	256	PANTHER	18.6	B.1.617.2	V3
MCoV-45726	EPI_ISL_5070328	2021-05-05	256	PANTHER	24.9	B.1.621	V3
MCoV-45730	EPI_ISL_5070331	2021-05-05	256	PANTHER	17.8	B.1.1.7	V3
MCoV-45731	EPI_ISL_5070332	2021-05-05	256	PANTHER	19.8	B.1.1.7	V3
MCoV-45738	EPI_ISL_5070339	2021-05-05	256	PANTHER	18.1	B.1.1.7	V3
MCoV-45741	EPI_ISL_5070342	2021-05-05	256	ALINITY	20.46	Q.1	V3
MCoV-45742	EPI_ISL_5070343	2021-05-05	256	ALINITY	13.54	B.1.628	V3
MCoV-45580	EPI_ISL_5070136	2021-05-06	256	CEPHEID	18.2	AY.4	V3
MCoV-45585	EPI_ISL_5070141	2021-05-06	256	ALINITY	29.05	B.1.1.7	V3
MCoV-45587	EPI_ISL_5070143	2021-05-06	256	ALINITY	19.33	B.1.1.7	V3
MCoV-45589	EPI_ISL_5070145	2021-05-06	256	ALINITY	25.84	B.1.1.7	V3
MCoV-45597	EPI_ISL_5070153	2021-05-06	482	PANTHER	38.2	None	V3
MCoV-45600	EPI_ISL_5070156	2021-05-06	412	PANTHER	38.0	B.1.1.7	V3
MCoV-45612	EPI_ISL_5070168	2021-05-06	256	ALINITY	28.74	B.1.1.7	V3
MCoV-45613	EPI_ISL_5070169	2021-05-06	256	PANTHER	20.6	B.1.1.7	V3
MCoV-45639	EPI_ISL_5070212	2021-05-06	305	PANTHER	33.4	B.1.1.7	V3
MCoV-45651	EPI_ISL_5070239	2021-05-06	283	ALINITY	30.05	B.1.1	V3
MCoV-45654	EPI_ISL_5070242	2021-05-06	256	PANTHER	23.6	P.1	V3
MCoV-45655	EPI_ISL_5070243	2021-05-06	256	PANTHER	28.2	B.1.1.7	V3
MCoV-45656	EPI_ISL_5070244	2021-05-06	256	PANTHER	15.1	P.1	V3
MCoV-45657	EPI_ISL_5070245	2021-05-06	256	ALINITY	21.39	B.1.628	V3
MCoV-45658	EPI_ISL_5070246	2021-05-06	502	ALINITY	38.19	B.1.1.121	V3
MCoV-45663	EPI_ISL_5070251	2021-05-06	256	PANTHER	19.0	B.1.1.7	V3
MCoV-45665	EPI_ISL_5070253	2021-05-06	256	ALINITY	20.04	B.1.628	V3
MCoV-45668	EPI_ISL_5070256	2021-05-06	452	ALINITY	32.79	B.1.1.7	V3
MCoV-45670	EPI_ISL_5070258	2021-05-06	256	PANTHER	28.1	B.1.1.7	V3
MCoV-45674	EPI_ISL_5070263	2021-05-06	474	PANTHER	38.1	B.1	V3
MCoV-45709	EPI_ISL_5070307	2021-05-06	256	ALINITY	15.04	B.1.1.7	V3
MCoV-45750	EPI_ISL_5070351	2021-05-06	552	ALINITY	37.59	B.1.1.7	V3
MCoV-45762	EPI_ISL_5070355	2021-05-06	256	ALINITY	29.34	B.1.1.7	V3
MCoV-45763	EPI_ISL_5070356	2021-05-06	516	PANTHER	37.7	B.1.1	V3
MCoV-45583	EPI_ISL_5070139	2021-05-07	256	ALINITY	16.29	B.1.1.7	V3
MCoV-45588	EPI_ISL_5070144	2021-05-07	256	ALINITY	17.68	B.1.1.7	V3
MCoV-45590	EPI_ISL_5070146	2021-05-07	256	ALINITY	14.46	B.1.1.7	V3
MCoV-45594	EPI_ISL_5070150	2021-05-07	256	PANTHER	17.7	B.1.1.7	V3
MCoV-45596	EPI_ISL_5070152	2021-05-07	256	ALINITY	12.41	B.1.1.7	V3
MCoV-45599	EPI_ISL_5070155	2021-05-07	299	ALINITY	31.12	B.1.1.7	V3
MCoV-45601	EPI_ISL_5070157	2021-05-07	519	PANTHER	37.2	None	V3
MCoV-45602	EPI_ISL_5070158	2021-05-07	256	PANTHER	26.0	P.1	V3
MCoV-45603	EPI_ISL_5070159	2021-05-07	256	ALINITY	22.01	B.1.1.7	V3
MCoV-45604	EPI_ISL_5070160	2021-05-07	691	ALINITY	37.6	B.1	V3
MCoV-45605	EPI_ISL_5070161	2021-05-07	256	PANTHER	24.0	B.1.1.519	V3
MCoV-45653	EPI_ISL_5070241	2021-05-07	568	ALINITY	30.44	B.1.1	V3
MCoV-45660	EPI_ISL_5070248	2021-05-07	446	PANTHER	37.8	B.1	V3
MCoV-45662	EPI_ISL_5070250	2021-05-07	629	ALINITY	35.89	B.1	V3
MCoV-45664	EPI_ISL_5070252	2021-05-07	266	ALINITY	32.17	B.1.628	V3
MCoV-45698	EPI_ISL_5070288	2021-05-07	256	ALINITY	22.84	B.1.1.7	V3
MCoV-45582	EPI_ISL_5070138	2021-05-08	256	PANTHER	14.7	B.1.628	V3
MCoV-45591	EPI_ISL_5070147	2021-05-08	256	ALINITY	19.37	B.1.1.7	V3
MCoV-45592	EPI_ISL_5070148	2021-05-08	256	PANTHER	29.1	P.1	V3
MCoV-45598	EPI_ISL_5070154	2021-05-08	256	ALINITY	25.72	B.1.1.7	V3
MCoV-45609	EPI_ISL_5070165	2021-05-08	342	ALINITY	31.22	B.1.1.7	V3
MCoV-45672	EPI_ISL_5070260	2021-05-08	256	PANTHER	25.1	B.1.1.7	V3
MCoV-45774	EPI_ISL_5070359	2021-05-09	256	ALINITY	17.73	B.1.1.7	V3
MCoV-45778	EPI_ISL_5070363	2021-05-09	256	ALINITY	20.81	B.1.1.7	V3
MCoV-45780	EPI_ISL_5070365	2021-05-09	256	ALINITY	15.47	P.1	V3
MCoV-45791	EPI_ISL_5070376	2021-05-09	256	ALINITY	29.61	B.1.1.7	V3
MCoV-45801	EPI_ISL_5070389	2021-05-09	256	ALINITY	30.36	B.1.1.7	V3
MCoV-45802	EPI_ISL_5070390	2021-05-09	256	ALINITY	24.38	B.1.1.7	V3
MCoV-45808	EPI_ISL_5070396	2021-05-09	371	ALINITY	36.86	None	V3
MCoV-45810	EPI_ISL_5070398	2021-05-09	256	ALINITY	24.11	B.1.1.7	V3
MCoV-45811	EPI_ISL_5070399	2021-05-09	256	ALINITY	12.1	B.1.1.7	V3
MCoV-45772	EPI_ISL_5070357	2021-05-10	256	PANTHER	29.0	AY.4	V3
MCoV-45781	EPI_ISL_5070366	2021-05-10	541	ALINITY	37.84	B.1.1.7	V3
MCoV-45782	EPI_ISL_5070367	2021-05-10	256	PANTHER	27.3	B.1.1.7	V3
MCoV-45786	EPI_ISL_5070371	2021-05-10	573	ALINITY	34.69	None	V3
MCoV-45787	EPI_ISL_5070372	2021-05-10	522	ALINITY	41.21	B.1.1.7	V3
MCoV-45794	EPI_ISL_5070379	2021-05-10	256	ALINITY	16.35	B.1.1.7	V3
MCoV-45797	EPI_ISL_5070382	2021-05-10	256	PANTHER	20.3	B.1.1.7	V3
MCoV-45799	EPI_ISL_5070387	2021-05-10	258	PANTHER	31.9	B.1.1.7	V3
MCoV-45803	EPI_ISL_5070391	2021-05-10	533	ALINITY	36.17	B.1.1.7	V3
MCoV-45806	EPI_ISL_5070394	2021-05-10	505	PANTHER	34.9	B.1.1.7	V3
MCoV-45812	EPI_ISL_5070400	2021-05-10	256	ALINITY	19.03	B.1.1.7	V3
MCoV-45817	EPI_ISL_5070405	2021-05-10	430	PANTHER	38.1	None	V3
MCoV-45823	EPI_ISL_5070411	2021-05-10	494	ALINITY	37.88	None	V3
MCoV-45877	EPI_ISL_5070468	2021-05-10	256	ALINITY	30.76	B.1.1.7	V3
MCoV-45961	EPI_ISL_5070554	2021-05-10	256	PANTHER	19.9	B.1.1.7	V3
MCoV-45968	EPI_ISL_5070565	2021-05-10	256	ALINITY	24.46	B.1.1.7	V3
MCoV-45974	EPI_ISL_5070571	2021-05-10	420	ALINITY	33.96	B.1.1.7	V3
MCoV-45976	EPI_ISL_5070573	2021-05-10	258	ALINITY	32.79	B.1.1.7	V3
MCoV-45981	EPI_ISL_5070578	2021-05-10	256	ALINITY	24.86	B.1.1.7	V3
MCoV-45988	EPI_ISL_5070585	2021-05-10	256	PANTHER	22.0	B.1.1.7	V3
MCoV-46004	EPI_ISL_5070601	2021-05-10	256	ALINITY	13.66	B.1.1.7	V3
MCoV-46017	EPI_ISL_5070615	2021-05-10	440	PANTHER	36.6	B.1.1.7	V3
MCoV-45815	EPI_ISL_5070403	2021-05-11	256	ALINITY	17.26	B.1.1.7	V3
MCoV-45816	EPI_ISL_5070404	2021-05-11	256	PANTHER	18.1	B.1.1.7	V3
MCoV-45818	EPI_ISL_5070406	2021-05-11	503	PANTHER	38.9	B.1.1.7	V3
MCoV-45822	EPI_ISL_5070410	2021-05-11	256	ALINITY	14.29	B.1.1.7	V3
MCoV-45824	EPI_ISL_5070412	2021-05-11	545	ALINITY	34.26	B.1.1.7	V3
MCoV-45827	EPI_ISL_5070415	2021-05-11	256	ALINITY	12.75	B.1.1.7	V3
MCoV-45829	EPI_ISL_5070417	2021-05-11	256	PANTHER	21.6	B.1.1.7	V3
MCoV-45830	EPI_ISL_5070418	2021-05-11	256	PANTHER	20.1	B.1.1.7	V3
MCoV-45831	EPI_ISL_5070419	2021-05-11	256	ALINITY	19.54	B.1.1.7	V3
MCoV-45832	EPI_ISL_5070420	2021-05-11	398	PANTHER	19.4	B.1.1.7	V3
MCoV-45834	EPI_ISL_5070422	2021-05-11	256	ALINITY	17.9	B.1.1.7	V3
MCoV-45842	EPI_ISL_5070430	2021-05-11	256	ALINITY	22.32	B.1.1.7	V3
MCoV-45843	EPI_ISL_5070431	2021-05-11	256	ALINITY	18.49	B.1.1.7	V3
MCoV-45844	EPI_ISL_5070432	2021-05-11	256	PANTHER	26.5	B.1.1.7	V3
MCoV-45965	EPI_ISL_5070562	2021-05-11	477	ALINITY	30.95	P.1	V3
MCoV-46021	EPI_ISL_5070619	2021-05-11	442	ALINITY	39.79	B.1	V3
MCoV-46712	EPI_ISL_5070738	2021-05-11	256	ALINITY	15.81	B.1.1.7	V3
MCoV-45828	EPI_ISL_5070416	2021-05-12	256	ALINITY	23.3	B.1.1.7	V3
MCoV-45833	EPI_ISL_5070421	2021-05-12	256	ALINITY	23.7	P.1	V3
MCoV-45973	EPI_ISL_5070570	2021-05-12	257	ALINITY	29.94	B.1.1.7	V3
MCoV-45991	EPI_ISL_5070588	2021-05-12	262	ALINITY	33.39	B.1.1.7	V3
MCoV-45997	EPI_ISL_5070594	2021-05-12	416	ALINITY	38.97	B.1.1.7	V3
MCoV-45998	EPI_ISL_5070595	2021-05-12	381	ALINITY	39.79	B.1.1.7	V3
MCoV-46009	EPI_ISL_5070606	2021-05-12	488	ALINITY	37.59	None	V3
MCoV-46014	EPI_ISL_5070612	2021-05-12	256	PANTHER	18.4	P.1	V3
MCoV-46023	EPI_ISL_5070621	2021-05-12	349	ALINITY	37.7	B.1.1	V3
MCoV-46638	EPI_ISL_5070660	2021-05-12	256	ALINITY	27.67	B.1.1.7	V3
MCoV-46686	EPI_ISL_5070712	2021-05-12	256	PANTHER	29.0	B.1.1.7	V3
MCoV-46699	EPI_ISL_5070725	2021-05-12	510	PANTHER	37.3	None	V3
MCoV-46702	EPI_ISL_5070728	2021-05-12	257	ALINITY	28.89	B.1.1	V3
MCoV-46719	EPI_ISL_5070745	2021-05-12	256	PANTHER	22.9	B.1.1.7	V3
MCoV-45949	EPI_ISL_5070542	2021-05-13	437	ALINITY	39.8	B.1.1.7	V3
MCoV-45955	EPI_ISL_5070548	2021-05-13	424	PANTHER	37.8	B.1.1.7	V3
MCoV-45969	EPI_ISL_5070566	2021-05-13	504	ALINITY	39.08	B.1.1.7	V3
MCoV-45970	EPI_ISL_5070567	2021-05-13	749	ALINITY	40.38	B.1.1.7	V3
MCoV-45971	EPI_ISL_5070568	2021-05-13	256	ALINITY	15.62	B.1.1.7	V3
MCoV-45972	EPI_ISL_5070569	2021-05-13	259	PANTHER	32.0	B.1.1.7	V3
MCoV-45982	EPI_ISL_5070579	2021-05-13	259	PANTHER	29.3	B.1.1.7	V3
MCoV-45989	EPI_ISL_5070586	2021-05-13	553	ALINITY	40.72	B.1.1.7	V3
MCoV-45999	EPI_ISL_5070596	2021-05-13	430	ALINITY	35.12	B.1.1	V3
MCoV-46000	EPI_ISL_5070597	2021-05-13	399	ALINITY	35.78	B.1.1.7	V3
MCoV-46007	EPI_ISL_5070604	2021-05-13	256	ALINITY	16.66		V3
MCoV-46016	EPI_ISL_5070614	2021-05-13	430	ALINITY	40.9	B.1.1	V3
MCoV-46018	EPI_ISL_5070616	2021-05-13	256	PANTHER	17.2	B.1.1.7	V3
MCoV-46019	EPI_ISL_5070617	2021-05-13	256	ALINITY	21.6	B.1.628	V3
MCoV-46024	EPI_ISL_5070622	2021-05-13	256	ALINITY	13.88	B.1.1.7	V3
MCoV-46690	EPI_ISL_5070716	2021-05-13	321	PANTHER	14.0	B.1.1.7	V3
MCoV-46691	EPI_ISL_5070717	2021-05-13	493	ALINITY	35.25	B.1.595	V3
MCoV-45938	EPI_ISL_5070531	2021-05-14	256	ALINITY	19.63	B.1.1.7	V3
MCoV-45943	EPI_ISL_5070536	2021-05-14	256	ALINITY	18.27	B.1.1.7	V3
MCoV-45945	EPI_ISL_5070538	2021-05-14	256	ALINITY	20.53	B.1.1.7	V3
MCoV-45948	EPI_ISL_5070541	2021-05-14	505	ALINITY	37.34	B.1.1.7	V3
MCoV-45950	EPI_ISL_5070543	2021-05-14	256	ALINITY	19.37	B.1.1.7	V3
MCoV-45953	EPI_ISL_5070546	2021-05-14	450	ALINITY	35.01	B.1.1.7	V3
MCoV-45964	EPI_ISL_5070561	2021-05-14	265	ALINITY	34.81	B.1.1.7	V3
MCoV-45978	EPI_ISL_5070575	2021-05-14	256	ALINITY	15.68	B.1.1.7	V3
MCoV-45986	EPI_ISL_5070583	2021-05-14	256	ALINITY	19.1	B.1.1.7	V3
MCoV-45987	EPI_ISL_5070584	2021-05-14	256	ALINITY	18.42	B.1.1.7	V3
MCoV-46002	EPI_ISL_5070599	2021-05-14	473	PANTHER	40.2	B.1.1.7	V3
MCoV-46005	EPI_ISL_5070602	2021-05-14	256	ALINITY	25.21	B.1.1.7	V3
MCoV-46688	EPI_ISL_5070714	2021-05-14	754	PANTHER	38.1	B.1.1	V3
MCoV-46689	EPI_ISL_5070715	2021-05-14	256	ALINITY	21.28	B.1.628	V3
MCoV-46694	EPI_ISL_5070720	2021-05-14	256	PANTHER	27.3	B.1.1.7	V3
MCoV-46695	EPI_ISL_5070721	2021-05-14	256	ALINITY	24.04	Q.1	V3
MCoV-46704	EPI_ISL_5070730	2021-05-14	256	ALINITY	24.84	P.1	V3
MCoV-46705	EPI_ISL_5070731	2021-05-14	256	ALINITY	28.36	B.1.1.7	V3
MCoV-46709	EPI_ISL_5070735	2021-05-14	543	ALINITY	32.64	B.1.1.7	V3
MCoV-46710	EPI_ISL_5070736	2021-05-14	430	ALINITY	37.45	None	V3
MCoV-45855	EPI_ISL_5070446	2021-05-15	353	PANTHER	37.8	None	V3
MCoV-45873	EPI_ISL_5070464	2021-05-15	256	PANTHER	29.6	B.1.1.7	V3
MCoV-45874	EPI_ISL_5070465	2021-05-15	256	PANTHER	32.6	B.1.1.7	V3
MCoV-45876	EPI_ISL_5070467	2021-05-15	256	ALINITY	21.22	B.1.1.7	V3
MCoV-45878	EPI_ISL_5070469	2021-05-15	256	PANTHER	17.5	B.1.628	V3
MCoV-45931	EPI_ISL_5070524	2021-05-15	259	PANTHER	33.1	B.1.1.7	V3
MCoV-45934	EPI_ISL_5070527	2021-05-15	256	PANTHER	29.6	P.1	V3
MCoV-45940	EPI_ISL_5070533	2021-05-15	256	PANTHER	13.5	B.1.628	V3
MCoV-45941	EPI_ISL_5070534	2021-05-15	256	PANTHER	27.9	B.1.1.7	V3
MCoV-45942	EPI_ISL_5070535	2021-05-15	256	PANTHER	20.4	B.1.1.7	V3
MCoV-45951	EPI_ISL_5070544	2021-05-15	256	ALINITY	20.53	B.1.1.519	V3
MCoV-45952	EPI_ISL_5070545	2021-05-15	256	PANTHER	20.1	B.1.1.7	V3
MCoV-45956	EPI_ISL_5070549	2021-05-15	256	ALINITY	22.06	B.1.1.7	V3
MCoV-45958	EPI_ISL_5070551	2021-05-15	256	PANTHER	23.3	B.1.1.7	V3
MCoV-45959	EPI_ISL_5070552	2021-05-15	275	PANTHER	32.7	B.1.1.7	V3
MCoV-45960	EPI_ISL_5070553	2021-05-15	256	ALINITY	25.44	B.1.1.7	V3
MCoV-45962	EPI_ISL_5070559	2021-05-15	256	PANTHER	15.8	B.1.1.7	V3
MCoV-45977	EPI_ISL_5070574	2021-05-15	256	PANTHER	26.3	B.1.1.7	V3
MCoV-45980	EPI_ISL_5070577	2021-05-15	256	PANTHER	30.2	B.1.1.7	V3
MCoV-45994	EPI_ISL_5070591	2021-05-15	419	PANTHER	41.7	None	V3
MCoV-46685	EPI_ISL_5070711	2021-05-15	256	PANTHER	25.1	B.1.1.7	V3
MCoV-46693	EPI_ISL_5070719	2021-05-15	256	PANTHER	22.6	P.1	V3
MCoV-46708	EPI_ISL_5070734	2021-05-15	256	ALINITY	25.92	B.1.1.7	V3
MCoV-46711	EPI_ISL_5070737	2021-05-15	268	PANTHER	32.5	None	V3
MCoV-45875	EPI_ISL_5070466	2021-05-16	256	ALINITY	18.2	Q.1	V3
MCoV-45929	EPI_ISL_5070522	2021-05-16	437	ALINITY	35.57	None	V3
MCoV-45930	EPI_ISL_5070523	2021-05-16	427	ALINITY	25.49	B.1.1.7	V3
MCoV-45933	EPI_ISL_5070526	2021-05-16	256	ALINITY	15.93	B.1.1.7	V3
MCoV-45935	EPI_ISL_5070528	2021-05-16	256	ALINITY	21.78	B.1.1.318	V3
MCoV-45937	EPI_ISL_5070530	2021-05-16	256	ALINITY	27.09	B.1.1.7	V3
MCoV-45946	EPI_ISL_5070539	2021-05-16	340	PANTHER	31.8	B.1.1.7	V3
MCoV-45947	EPI_ISL_5070540	2021-05-16	256	PANTHER	24.4	B.1.1.7	V3
MCoV-45957	EPI_ISL_5070550	2021-05-16	256	ALINITY	28.54	B.1.1.7	V3
MCoV-45967	EPI_ISL_5070564	2021-05-16	256	PANTHER	21.0	B.1.1.7	V3
MCoV-45985	EPI_ISL_5070582	2021-05-16	256	PANTHER	29.0	B.1.1.7	V3
MCoV-46602	EPI_ISL_5070624	2021-05-17	256	ALINITY	21.71	B.1.1.7	V3
MCoV-46633	EPI_ISL_5070655	2021-05-17	256	ALINITY	21.61	B.1.1.7	V3
MCoV-46667	EPI_ISL_5070693	2021-05-17	256	ALINITY	13.46	B.1.1.7	V3
MCoV-46610	EPI_ISL_5070632	2021-05-18	256	ALINITY	15.29	B.1.1.7	V3
MCoV-46613	EPI_ISL_5070635	2021-05-18	256	PANTHER	19.8	B.1.1.7	V3
MCoV-46615	EPI_ISL_5070637	2021-05-18	256	ALINITY	23.47	B.1.1.7	V3
MCoV-46618	EPI_ISL_5070640	2021-05-18	256	ALINITY	16.06	B.1.1.7	V3
MCoV-46626	EPI_ISL_5070648	2021-05-18	256	ALINITY	23.74	B.1.1.7	V3
MCoV-46631	EPI_ISL_5070653	2021-05-18	256	ALINITY	16.05	P.1	V3
MCoV-46654	EPI_ISL_5070680	2021-05-18	256	ALINITY	19.97	B.1.1.7	V3
MCoV-46655	EPI_ISL_5070681	2021-05-18	256	ALINITY	23.23	B.1.1.7	V3
MCoV-46656	EPI_ISL_5070682	2021-05-18	520	ALINITY	31.23	None	V3
MCoV-46660	EPI_ISL_5070686	2021-05-18	256	ALINITY	22.71	B.1.1.7	V3
MCoV-46661	EPI_ISL_5070687	2021-05-18	256	ALINITY	21.35	B.1.1.7	V3
MCoV-46662	EPI_ISL_5070688	2021-05-18	256	ALINITY	22.79	B.1.596	V3
MCoV-46678	EPI_ISL_5070704	2021-05-18	256	ALINITY	19.21	B.1.526	V3
MCoV-46682	EPI_ISL_5070708	2021-05-18	256	ALINITY	22.36	B.1.1.7	V3
MCoV-46621	EPI_ISL_5070643	2021-05-19	256	ALINITY	31.41	B.1.1.7	V3
MCoV-46623	EPI_ISL_5070645	2021-05-19	409	ALINITY	28.75	B.1.1.7	V3
MCoV-46628	EPI_ISL_5070650	2021-05-19	256	PANTHER	19.6	P.1	V3
MCoV-46639	EPI_ISL_5070661	2021-05-19	256	PANTHER	25.0	B.1.1.7	V3
MCoV-46640	EPI_ISL_5070662	2021-05-19	725	ALINITY	34.9	B.1.1.7	V3
MCoV-46657	EPI_ISL_5070683	2021-05-19	257	ALINITY	32.39	B.1.1.7	V3
MCoV-46658	EPI_ISL_5070684	2021-05-19	421	ALINITY	34.12	P.1.1	V3
MCoV-46663	EPI_ISL_5070689	2021-05-19	651	ALINITY	32.82	None	V3
MCoV-46601	EPI_ISL_5070623	2021-05-20	613	ALINITY	35.23	B.1.1.7	V3
MCoV-46607	EPI_ISL_5070629	2021-05-20	257	ALINITY	25.85	B.1.1.7	V3
MCoV-46608	EPI_ISL_5070630	2021-05-20	256	PANTHER	18.6	B.1.1.7	V3
MCoV-46611	EPI_ISL_5070633	2021-05-20	442	ALINITY	41.52	B.1.2	V3
MCoV-46612	EPI_ISL_5070634	2021-05-20	256	ALINITY	20.94	B.1.1.7	V3
MCoV-46614	EPI_ISL_5070636	2021-05-20	256	ALINITY	21.29	B.1.1.7	V3
MCoV-46634	EPI_ISL_5070656	2021-05-20	256	ALINITY	27.19	B.1.1.7	V3
MCoV-46635	EPI_ISL_5070657	2021-05-20	589	ALINITY	33.84	B.1.1.7	V3
MCoV-46664	EPI_ISL_5070690	2021-05-20	256	PANTHER	20.5	B.1.1.7	V3
MCoV-46666	EPI_ISL_5070692	2021-05-20	256	ALINITY	21.42	B.1.621	V3
MCoV-46668	EPI_ISL_5070694	2021-05-20	256	ALINITY	12.53	B.1.1.7	V3
MCoV-46670	EPI_ISL_5070696	2021-05-20	534	ALINITY	37.01	Q.2	V3
MCoV-46673	EPI_ISL_5070699	2021-05-20	256	ALINITY	22.46	B.1.1.7	V3
MCoV-46681	EPI_ISL_5070707	2021-05-20	257	ALINITY	28.11	B.1.1.7	V3
MCoV-46755	EPI_ISL_5070781	2021-05-20	256	ALINITY	17.34	B.1.628	V3
MCoV-46757	EPI_ISL_5070783	2021-05-20	256	ALINITY	18.49	B.1.1.7	V3
MCoV-46778	EPI_ISL_5070809	2021-05-20	256	ALINITY	29.68	B.1.1.7	V3
MCoV-46809	EPI_ISL_5070841	2021-05-20	263	ALINITY	36.17	B.1.1.7	V3
MCoV-46714	EPI_ISL_5070740	2021-05-21	256	ALINITY	17.28	B.1.1.7	V3
MCoV-46731	EPI_ISL_5070757	2021-05-21	256	PANTHER	26.8	B.1.1.7	V3
MCoV-46748	EPI_ISL_5070774	2021-05-21	256	ALINITY	19.52	B.1.617.2	V3
MCoV-46754	EPI_ISL_5070780	2021-05-21	413	ALINITY	31.6	B.1.1.7	V3
MCoV-46760	EPI_ISL_5070786	2021-05-21	256	ALINITY	14.14	B.1.1.7	V3
MCoV-46761	EPI_ISL_5070787	2021-05-21	256	ALINITY	29.06	B.1.1.7	V3
MCoV-46762	EPI_ISL_5070788	2021-05-21	444	ALINITY	39.81	B.1.1.7	V3
MCoV-46763	EPI_ISL_5070793	2021-05-21	256	ALINITY	26.98	B.1.1.7	V3
MCoV-46765	EPI_ISL_5070796	2021-05-21	261	ALINITY	22.04	B.1.1.7	V3
MCoV-46766	EPI_ISL_5070797	2021-05-21	608	ALINITY	40.39	None	V3
MCoV-46773	EPI_ISL_5070804	2021-05-21	256	ALINITY	23.28	B.1.1.7	V3
MCoV-46775	EPI_ISL_5070806	2021-05-21	256	PANTHER	30.5	B.1.1.7	V3
MCoV-46777	EPI_ISL_5070808	2021-05-21	256	ALINITY	23.29	B.1.1.7	V3
MCoV-46806	EPI_ISL_5070838	2021-05-21	256	ALINITY	18.65	B.1.1.7	V3
MCoV-46808	EPI_ISL_5070840	2021-05-21	256	ALINITY	26.37	B.1.1.7	V3
MCoV-46813	EPI_ISL_5070847	2021-05-21	256	ALINITY	16.43	P.1	V3
MCoV-46814	EPI_ISL_5070848	2021-05-21	260	PANTHER	33.2	B.1	V3
MCoV-46815	EPI_ISL_5070849	2021-05-21	431	ALINITY	36.67	B.1	V3
MCoV-46746	EPI_ISL_5070772	2021-05-22	260	PANTHER	25.6	B.1.1.7	V3
MCoV-46747	EPI_ISL_5070773	2021-05-22	497	PANTHER	37.0	B.1	V3
MCoV-46756	EPI_ISL_5070782	2021-05-22	256	ALINITY	21.93	B.1.1.7	V3
MCoV-46758	EPI_ISL_5070784	2021-05-22	256	ALINITY	29.34	Q.1	V3
MCoV-46768	EPI_ISL_5070799	2021-05-22	256	ALINITY	22.13	P.1	V3
MCoV-46770	EPI_ISL_5070801	2021-05-22	748	ALINITY	39.02	B.1.1.7	V3
MCoV-46771	EPI_ISL_5070802	2021-05-22	256	ALINITY	23.28	B.1.1.7	V3
MCoV-46776	EPI_ISL_5070807	2021-05-22	336	ALINITY	20.11	B.1.1.7	V3
MCoV-46779	EPI_ISL_5070810	2021-05-22	439	ALINITY	40.84	B.1.1.7	V3
MCoV-46715	EPI_ISL_5070741	2021-05-23	256	ALINITY	18.2	B.1	V3
MCoV-46717	EPI_ISL_5070743	2021-05-23	256	ALINITY	17.06	B.1.1.7	V3
MCoV-46750	EPI_ISL_5070776	2021-05-23	256	ALINITY	12.52	B.1.1.7	V3
MCoV-46759	EPI_ISL_5070785	2021-05-23	271	CEPHEID	44.9	B.1.1.7	V3
MCoV-46796	EPI_ISL_5070828	2021-05-23	418	ALINITY	34.89	B.1.1.7	V3
MCoV-46803	EPI_ISL_5070835	2021-05-23	259	ALINITY	30.06	B.1.1.7	V3
MCoV-46832	EPI_ISL_5070866	2021-05-24	419	ALINITY	38.09	B.1.1.7	V3
MCoV-46834	EPI_ISL_5070868	2021-05-24	319	ALINITY	38.82	B.1.1.7	V3
MCoV-46951	EPI_ISL_5070889	2021-05-24	256	ALINITY	17.31	P.1	V3
MCoV-46957	EPI_ISL_5070895	2021-05-24	256	ALINITY	12.01	B.1.1.7	V3
MCoV-46961	EPI_ISL_5070903	2021-05-24	410	ALINITY	34.6	B.1.1.7	V3
MCoV-46962	EPI_ISL_5070904	2021-05-24	256	ALINITY	22.81	B.1.1.7	V3
MCoV-46963	EPI_ISL_5070905	2021-05-24	444	ALINITY	37.71	B.1.1	V3
MCoV-46964	EPI_ISL_5070906	2021-05-24	256	ALINITY	26.73	B.1.1.7	V3
MCoV-46968	EPI_ISL_5070910	2021-05-24	258	ALINITY	29.51	B.1.1.7	V3
MCoV-46970	EPI_ISL_5070912	2021-05-24	256	ALINITY	16.06	B.1.1.7	V3
MCoV-46972	EPI_ISL_5070914	2021-05-24	256	PANTHER	20.3	B.1.1.7	V3
MCoV-46979	EPI_ISL_5070921	2021-05-24	256	ALINITY	29.36	B.1.617.2	V3
MCoV-46984	EPI_ISL_5070926	2021-05-24	256	ALINITY	22.88	B.1.1.7	V3
MCoV-47084	EPI_ISL_5071041	2021-05-24	311	ALINITY	27.98	B.1.1.7	V3
MCoV-46780	EPI_ISL_5070811	2021-05-25	256	ALINITY	12.43	B.1.1.7	V3
MCoV-46781	EPI_ISL_5070812	2021-05-25	256	ALINITY	12.17	B.1.1.7	V3
MCoV-46783	EPI_ISL_5070814	2021-05-25	256	ALINITY	25.37	B.1.1.7	V3
MCoV-46822	EPI_ISL_5070856	2021-05-25	256	ALINITY	28.87	B.1.1.7	V3
MCoV-46824	EPI_ISL_5070858	2021-05-25	256	ALINITY	14.7	B.1.526	V3
MCoV-46826	EPI_ISL_5070860	2021-05-25	259	ALINITY	27.94	B.1.1.7	V3
MCoV-46829	EPI_ISL_5070863	2021-05-25	256	PANTHER	21.1	B.1.1.7	V3
MCoV-46830	EPI_ISL_5070864	2021-05-25	256	ALINITY	27.12	B.1.1.7	V3
MCoV-46835	EPI_ISL_5070869	2021-05-25	256	ALINITY	28.49	B.1.1.7	V3
MCoV-46843	EPI_ISL_5070877	2021-05-25	422	ALINITY	39.71	B.1.1.7	V3
MCoV-46847	EPI_ISL_5070881	2021-05-25	426	ALINITY	34.11	B.1.1.7	V3
MCoV-46848	EPI_ISL_5070882	2021-05-25	256	ALINITY	13.02	B.1.1.7	V3
MCoV-46849	EPI_ISL_5070883	2021-05-25	423	ALINITY	34.65	B.1.1.7	V3
MCoV-46978	EPI_ISL_5070920	2021-05-25	257	ALINITY	28.49	B.1.1.7	V3
MCoV-46981	EPI_ISL_5070923	2021-05-25	256	ALINITY	35.19	None	V3
MCoV-46982	EPI_ISL_5070924	2021-05-25	256	ALINITY	17.59	B.1.628	V3
MCoV-47085	EPI_ISL_5071042	2021-05-25	256	ALINITY	34.89	B.1.1.7	V3
MCoV-47088	EPI_ISL_5071045	2021-05-25	256	ALINITY	19.24	B.1.1.7	V3
MCoV-46819	EPI_ISL_5070853	2021-05-26	256	ALINITY	24.05	B.1.1.7	V3
MCoV-46825	EPI_ISL_5070859	2021-05-26	256	ALINITY	18.61	B.1.1.7	V3
MCoV-46828	EPI_ISL_5070862	2021-05-26	282	PANTHER	31.7	B.1.1.7	V3
MCoV-46839	EPI_ISL_5070873	2021-05-26	256	PANTHER	25.7	B.1.1.7	V3
MCoV-46842	EPI_ISL_5070876	2021-05-26	256	PANTHER	15.6	P.1	V3
MCoV-46844	EPI_ISL_5070878	2021-05-26	262	ALINITY	33.84	B.1.1.7	V3
MCoV-46851	EPI_ISL_5070885	2021-05-26	261	PANTHER	32.1	P.1	V3
MCoV-46959	EPI_ISL_5070897	2021-05-26	256	ALINITY	12.89	AY.26	V3
MCoV-46965	EPI_ISL_5070907	2021-05-26	256	ALINITY	18.76	B.1.1.7	V3
MCoV-46983	EPI_ISL_5070925	2021-05-26	439	PANTHER	38.4	B.1	V3
MCoV-47033	EPI_ISL_5070982	2021-05-26	256	ALINITY	17.38	B.1.1.7	V3
MCoV-47043	EPI_ISL_5070992	2021-05-26	453	ALINITY	39.68	None	V3
MCoV-47076	EPI_ISL_5071033	2021-05-26	256	ALINITY	25.34	B.1.1.7	V3
MCoV-46966	EPI_ISL_5070908	2021-05-27	256	ALINITY	27.43	B.1.1.7	V3
MCoV-47021	EPI_ISL_5070970	2021-05-27	256	PANTHER	24.6	B.1.1.7	V3
MCoV-47053	EPI_ISL_5071002	2021-05-27	269	ALINITY	27.8	B.1.1.7	V3
MCoV-47054	EPI_ISL_5071003	2021-05-27	411	ALINITY	31.35	B.1.1.7	V3
MCoV-47055	EPI_ISL_5071004	2021-05-27	450	PANTHER	38.6	B.1.1	V3
MCoV-47059	EPI_ISL_5071007	2021-05-27	285	ALINITY	35.52	None	V3
MCoV-47069	EPI_ISL_5071026	2021-05-27	256	ALINITY	13.67	B.1.1.7	V3
MCoV-47070	EPI_ISL_5071027	2021-05-27	388	ALINITY	30.78	B.1.526	V3
MCoV-47074	EPI_ISL_5071031	2021-05-27	256	ALINITY	26.71	B.1.1.7	V3
MCoV-47080	EPI_ISL_5071037	2021-05-27	424	ALINITY	37.33	None	V3
MCoV-47082	EPI_ISL_5071039	2021-05-27	256	PANTHER	23.3	B.1.628	V3
MCoV-47024	EPI_ISL_5070973	2021-05-28	256	ALINITY	26.17	B.1.1.7	V3
MCoV-47036	EPI_ISL_5070985	2021-05-28	256	PANTHER	26.5	B.1.1.7	V3
MCoV-47047	EPI_ISL_5070996	2021-05-28	431	ALINITY	39.27	B.1.2	V3
MCoV-47062	EPI_ISL_5071019	2021-05-28	440	ALINITY	41.77	B.1	V3
MCoV-47065	EPI_ISL_5071022	2021-05-28	256	PANTHER	28.7	B.1.526	V3
MCoV-47066	EPI_ISL_5071023	2021-05-28	418	ALINITY	29.52	Q.8	V3
MCoV-47077	EPI_ISL_5071034	2021-05-28	425	ALINITY	38.94	B.1	V3
MCoV-47078	EPI_ISL_5071035	2021-05-28	460	ALINITY	35.17	B.1	V3
MCoV-47009	EPI_ISL_5070955	2021-05-29	256	ALINITY	18.22	B.1.1.7	V3
MCoV-47037	EPI_ISL_5070986	2021-05-29	256	ALINITY	27.66	B.1.1.7	V3
MCoV-47040	EPI_ISL_5070989	2021-05-29	419	PANTHER	38.6	B.1.1	V3
MCoV-47044	EPI_ISL_5070993	2021-05-29	427	ALINITY	37.64	B.1.1.7	V3
MCoV-47048	EPI_ISL_5070997	2021-05-29	256	ALINITY	14.33	B.1.1.7	V3
MCoV-47049	EPI_ISL_5070998	2021-05-29	453	PANTHER	38.3	B.1.1	V3
MCoV-47068	EPI_ISL_5071025	2021-05-29	447	ALINITY	34.07	None	V3
MCoV-47027	EPI_ISL_5070976	2021-05-30	515	ALINITY	38.42	None	V3
MCoV-47028	EPI_ISL_5070977	2021-05-30	256	ALINITY	11.64	B.1.1.7	V3
MCoV-47029	EPI_ISL_5070978	2021-05-30	256	ALINITY	15.56	B.1.1.7	V3
MCoV-47030	EPI_ISL_5070979	2021-05-30	454	ALINITY	25.73	B.1.1.7	V3
MCoV-47042	EPI_ISL_5070991	2021-05-30	256	ALINITY	26.39	B.1.1.7	V3
MCoV-47046	EPI_ISL_5070995	2021-05-30	459	ALINITY	38.91	B.1.1	V3
MCoV-47056	EPI_ISL_5071005	2021-05-30	431	ALINITY	24.72	B.1.1	V3
MCoV-47071	EPI_ISL_5071028	2021-05-30	256	ALINITY	25.01	B.1.628	V3
MCoV-47072	EPI_ISL_5071029	2021-05-30	256	ALINITY	17.52	B.1.1.7	V3
MCoV-47081	EPI_ISL_5071038	2021-05-30	461	ALINITY	28.16	B.1	V3
MCoV-46997	EPI_ISL_5070939	2021-05-31	437	ALINITY	29.39	B.1.1.7	V3
MCoV-47010	EPI_ISL_5070956	2021-05-31	256	PANTHER	26.4	B.1.1.7	V3
MCoV-47022	EPI_ISL_5070971	2021-05-31	430	ALINITY	25.86	B.1.1	V3
MCoV-47023	EPI_ISL_5070972	2021-05-31	256	ALINITY	17.79	B.1.1.7	V3
MCoV-47032	EPI_ISL_5070981	2021-05-31	441	ALINITY	40.28	None	V3
MCoV-47034	EPI_ISL_5070983	2021-05-31	256	ALINITY	20.27	P.1	V3
MCoV-47052	EPI_ISL_5071001	2021-05-31	257	ALINITY	31.62	B.1.1.7	V3
MCoV-47057	EPI_ISL_5071006	2021-05-31	256	ALINITY	24.72	P.1	V3
MCoV-47064	EPI_ISL_5071021	2021-05-31	256	ALINITY	23.09	B.1.1.7	V3
MCoV-47075	EPI_ISL_5071032	2021-05-31	435	ALINITY	37.82	B.1.1.7	V3
MCoV-47239	EPI_ISL_5071072	2021-05-31	256	ALINITY	26.17	B.1.1.7	V3
MCoV-47253	EPI_ISL_5072616	2021-05-31	426	ALINITY	36.01	B.1.177.73	V3
MCoV-47240	EPI_ISL_5071073	2021-06-01	256	ALINITY	21.55	AY.26	V3
MCoV-47248	EPI_ISL_5072611	2021-06-01	256	ALINITY	16.42	B.1.1.7	V3
MCoV-47251	EPI_ISL_5072614	2021-06-01	422	PANTHER	36.6	B.1.1	V3
MCoV-47252	EPI_ISL_5072615	2021-06-01	256	ALINITY	16.42	B.1.621	V3
MCoV-47254	EPI_ISL_5072617	2021-06-01	256	ALINITY	16.48	B.1.1.7	V3
MCoV-47255	EPI_ISL_5072618	2021-06-01	318	ALINITY	35.72	B.1.177.73	V3
MCoV-47256	EPI_ISL_5072619	2021-06-01	256	PANTHER	30.0	B.1.1.7	V3
MCoV-47258	EPI_ISL_5072621	2021-06-01	256	ALINITY	18.61	B.1.1.7	V3
MCoV-47275	EPI_ISL_5072639	2021-06-01	414	ALINITY	33.19	B.1.1	V3
MCoV-47287	EPI_ISL_5072651	2021-06-01	414	ALINITY	31.25	B.1.2	V3
MCoV-47262	EPI_ISL_5072625	2021-06-02	417	ALINITY	37.83	B.1.1	V3
MCoV-47263	EPI_ISL_5072627	2021-06-02	256	ALINITY	23.79	B.1.1.7	V3
MCoV-47264	EPI_ISL_5072628	2021-06-02	262	PANTHER	31.7	AY.26	V3
MCoV-47266	EPI_ISL_5072630	2021-06-02	281	ALINITY	35.53	B.1.2	V3
MCoV-47267	EPI_ISL_5072631	2021-06-02	332	ALINITY	36.21	B.1.1	V3
MCoV-47268	EPI_ISL_5072632	2021-06-02	257	ALINITY	30.8	B.1.1.7	V3
MCoV-47269	EPI_ISL_5072633	2021-06-02	256	ALINITY	30.03	B.1.1.7	V3
MCoV-47270	EPI_ISL_5072634	2021-06-02	256	PANTHER	28.6	B.1.2	V3
MCoV-47272	EPI_ISL_5072636	2021-06-02	423	ALINITY	38.82	B.1.1.7	V3
MCoV-47274	EPI_ISL_5072638	2021-06-02	256	ALINITY	20.93	B.1.1.7	V3
MCoV-47276	EPI_ISL_5072640	2021-06-02	256	PANTHER	19.3	B.1.1.7	V3
MCoV-47299	EPI_ISL_5072663	2021-06-02	256	ALINITY	22.44	B.1.1.7	V3
MCoV-47505	EPI_ISL_5072958	2021-06-02	256	ALINITY	17.61	B.1.1.7	V3
MCoV-47507	EPI_ISL_5072960	2021-06-02	256	ALINITY	24.73	P.1	V3
MCoV-47279	EPI_ISL_5072643	2021-06-03	256	ALINITY	20.65	B.1.1.7	V3
MCoV-47285	EPI_ISL_5072649	2021-06-03	256	ALINITY	22.26	B.1.1.7	V3
MCoV-47286	EPI_ISL_5072650	2021-06-03	256	ALINITY	13.7	P.1	V3
MCoV-47292	EPI_ISL_5072656	2021-06-03	256	PANTHER	17.6	B.1.1.7	V3
MCoV-47294	EPI_ISL_5072658	2021-06-03	256	ALINITY	24.61	B.1.1.7	V3
MCoV-47297	EPI_ISL_5072661	2021-06-03	417	ALINITY	28.83	B.1.1	V3
MCoV-47300	EPI_ISL_5072664	2021-06-03	425	ALINITY	41.77	B.1.234	V3
MCoV-47302	EPI_ISL_5072666	2021-06-03	435	ALINITY	30.2	B.1.580	V3
MCoV-47317	EPI_ISL_5072688	2021-06-03	256	ALINITY	33.75	None	V3
MCoV-47322	EPI_ISL_5072700	2021-06-03	256	ALINITY	29.7	B.1.1.7	V3
MCoV-47324	EPI_ISL_5072705	2021-06-03	256	ALINITY	13.53	P.1	V3
MCoV-47325	EPI_ISL_5072707	2021-06-03	489	ALINITY	33.98	B.1.1	V3
MCoV-47326	EPI_ISL_5072709	2021-06-03	432	ALINITY	38.81	B.1.1	V3
MCoV-47327	EPI_ISL_5072712	2021-06-03	256	ALINITY	23.07	Q.1	V3
MCoV-47277	EPI_ISL_5072641	2021-06-04	256	ALINITY	24.13	B.1.1.7	V3
MCoV-47284	EPI_ISL_5072648	2021-06-04	256	ALINITY	16.88	P.1	V3
MCoV-47290	EPI_ISL_5072654	2021-06-04	256	ALINITY	24.79	P.1	V3
MCoV-47293	EPI_ISL_5072657	2021-06-04	347	ALINITY	40.65	None	V3
MCoV-47301	EPI_ISL_5072665	2021-06-04	533	PANTHER	37.0	B.1.1.121	V3
MCoV-47303	EPI_ISL_5072667	2021-06-04	256	ALINITY	29.23	B.1.1.7	V3
MCoV-47305	EPI_ISL_5072669	2021-06-04	514	ALINITY	33.15	None	V3
MCoV-47308	EPI_ISL_5072672	2021-06-04	256	ALINITY	22.54	B.1.1.7	V3
MCoV-47310	EPI_ISL_5072674	2021-06-04	259	ALINITY	32.68	B.1.1.7	V3
MCoV-47312	EPI_ISL_5072676	2021-06-04	417	ALINITY	35.41	B.1	V3
MCoV-47313	EPI_ISL_5072677	2021-06-04	502	ALINITY	34.82	B.1	V3
MCoV-47315	EPI_ISL_5072679	2021-06-04	256	ALINITY	17.53	B.1.1.7	V3
MCoV-47323	EPI_ISL_5072702	2021-06-04	422	ALINITY	38.77	B.1.1.7	V3
MCoV-47330	EPI_ISL_5072720	2021-06-04	256	ALINITY	20.89	B.1.1.7	V3
MCoV-47332	EPI_ISL_5072725	2021-06-04	256	ALINITY	18.85	B.1.1.7	V3
MCoV-47334	EPI_ISL_5072729	2021-06-04	430	ALINITY	37.01	B.1.1	V3
MCoV-47283	EPI_ISL_5072647	2021-06-05	259	ALINITY	30.64	B.1.1.7	V3
MCoV-47289	EPI_ISL_5072653	2021-06-05	421	PANTHER	34.5	B.1.1	V3
MCoV-47296	EPI_ISL_5072660	2021-06-05	413	ALINITY	39.21	B.1.1.121	V3
MCoV-47304	EPI_ISL_5072668	2021-06-05	256	ALINITY	26.63	B.1.1.7	V3
MCoV-47309	EPI_ISL_5072673	2021-06-06	395	ALINITY	40.57	None	V3
MCoV-47321	EPI_ISL_5072697	2021-06-06	256	ALINITY	18.31	B.1.1.7	V3
MCoV-47329	EPI_ISL_5072717	2021-06-06	631	ALINITY	41.54	None	V3
MCoV-47391	EPI_ISL_5072839	2021-06-06	274	ALINITY	30.04	B.1.1.7	V3
MCoV-47393	EPI_ISL_5072841	2021-06-06	264	ALINITY	35.83	B.1.1.7	V3
MCoV-47381	EPI_ISL_5072819	2021-06-07	432	ALINITY	41.32	B.1	V3
MCoV-47383	EPI_ISL_5072824	2021-06-07	325	ALINITY	17.43	B.1.1	V3
MCoV-47384	EPI_ISL_5072826	2021-06-07	431	PANTHER	38.3	B.1.1	V3
MCoV-47385	EPI_ISL_5072828	2021-06-07	313	ALINITY	17.12	B.1.1	V3
MCoV-47387	EPI_ISL_5072832	2021-06-07	330	ALINITY	19.01	None	V3
MCoV-47390	EPI_ISL_5072838	2021-06-07	442	ALINITY	39.2	B.1.1	V3
MCoV-47395	EPI_ISL_5072843	2021-06-07	262	PANTHER	21.6	AY.26	V3
MCoV-47401	EPI_ISL_5072849	2021-06-07	259	ALINITY	30.23	B.1.1.7	V3
MCoV-47407	EPI_ISL_5072855	2021-06-07	287	ALINITY	41.11	B.1.1.7	V3
MCoV-47392	EPI_ISL_5072840	2021-06-08	256	ALINITY	19.52	B.1.1.7	V3
MCoV-47399	EPI_ISL_5072847	2021-06-08	259	ALINITY	41.28	B.1.1.7	V3
MCoV-47400	EPI_ISL_5072848	2021-06-08	335	ALINITY	38.56	B.1.1.519	V3
MCoV-47402	EPI_ISL_5072850	2021-06-08	412	PANTHER	37.2	B.1.1.7	V3
MCoV-47403	EPI_ISL_5072851	2021-06-08	256	ALINITY	27.25	B.1.1.7	V3
MCoV-47404	EPI_ISL_5072852	2021-06-08	258	ALINITY	30.53	B.1.1.7	V3
MCoV-47405	EPI_ISL_5072853	2021-06-08	261	PANTHER	32.4	B.1.1.7	V3
MCoV-47424	EPI_ISL_5072872	2021-06-08	256	PANTHER	25.5	B.1.1.7	V3
MCoV-47426	EPI_ISL_5072874	2021-06-08	256	PANTHER	20.5	B.1.628	V3
MCoV-47427	EPI_ISL_5072876	2021-06-08	256	PANTHER	28.7	B.1.1.7	V3
MCoV-47432	EPI_ISL_5072881	2021-06-08	256	ALINITY	18.54	P.1	V3
MCoV-47434	EPI_ISL_5072883	2021-06-08	434	ALINITY	36.91	B.1.1.7	V3
MCoV-47437	EPI_ISL_5072886	2021-06-08	256	ALINITY	32.58	B.1.1.7	V3
MCoV-47449	EPI_ISL_5072898	2021-06-08	413	ALINITY	35.49	B.1.1.7	V3
MCoV-47456	EPI_ISL_5072905	2021-06-08	256	ALINITY	18.93	B.1.1.7	V3
MCoV-47428	EPI_ISL_5072877	2021-06-09	256	ALINITY	25.25	B.1.1.7	V3
MCoV-47429	EPI_ISL_5072878	2021-06-09	256	ALINITY	16.43	P.1	V3
MCoV-47430	EPI_ISL_5072879	2021-06-09	256	ALINITY	25.87	P.1	V3
MCoV-47433	EPI_ISL_5072882	2021-06-09	256	ALINITY	19.37	B.1.1.7	V3
MCoV-47436	EPI_ISL_5072885	2021-06-09	421	ALINITY	40.83	B.1.1.7	V3
MCoV-47438	EPI_ISL_5072887	2021-06-09	416	ALINITY	31.61	B.1.1.7	V3
MCoV-47439	EPI_ISL_5072888	2021-06-09	256	ALINITY	26.57	B.1.1.7	V3
MCoV-47441	EPI_ISL_5072890	2021-06-09	256	ALINITY	23.82	B.1.1.7	V3
MCoV-47442	EPI_ISL_5072891	2021-06-09	315	ALINITY	31.41	B.1.1.7	V3
MCoV-47443	EPI_ISL_5072892	2021-06-09	265	ALINITY	17.53	B.1.617.2	V3
MCoV-47444	EPI_ISL_5072893	2021-06-09	256	ALINITY	23.84	B.1.1.7	V3
MCoV-47447	EPI_ISL_5072896	2021-06-09	256	ALINITY	22.67	B.1.1.7	V3
MCoV-47448	EPI_ISL_5072897	2021-06-09	256	ALINITY	21.88	B.1.1.7	V3
MCoV-47451	EPI_ISL_5072900	2021-06-09	256	ALINITY	15.42	B.1.1.7	V3
MCoV-47453	EPI_ISL_5072902	2021-06-09	260	ALINITY	26.07	B.1.1.7	V3
MCoV-47454	EPI_ISL_5072903	2021-06-09	417	ALINITY	37.97	B.1.1.7	V3
MCoV-47455	EPI_ISL_5072904	2021-06-09	413	ALINITY	33.84	B.1.1.7	V3
MCoV-47457	EPI_ISL_5072906	2021-06-09	256	ALINITY	22.43	B.1.1.7	V3
MCoV-47446	EPI_ISL_5072895	2021-06-10	420	ALINITY	38.92	B.1.1.7	V3
MCoV-47450	EPI_ISL_5072899	2021-06-10	256	ALINITY	30.85	B.1.1.7	V3
MCoV-47458	EPI_ISL_5072907	2021-06-10	256	ALINITY	16.97	B.1.1.7	V3
MCoV-47459	EPI_ISL_5072908	2021-06-10	256	ALINITY	15.35	B.1.1.7	V3
MCoV-47460	EPI_ISL_5072909	2021-06-10	256	PANTHER	20.2	B.1.1.7	V3
MCoV-47461	EPI_ISL_5072910	2021-06-10	256	ALINITY	21.09	P.1	V3
MCoV-47462	EPI_ISL_5072911	2021-06-10	312	ALINITY	39.46	B.1.1.7	V3
MCoV-47466	EPI_ISL_5072915	2021-06-10	256	ALINITY	13.07	B.1.1.7	V3
MCoV-47494	EPI_ISL_5072947	2021-06-10	256	ALINITY	21.67	B.1.617.2	V3
MCoV-47498	EPI_ISL_5072951	2021-06-10	256	PANTHER	17.4	B.1.1.7	V3
MCoV-47506	EPI_ISL_5072959	2021-06-10	256	ALINITY	27.06	B.1.1.7	V3
MCoV-47510	EPI_ISL_5072963	2021-06-10	257	ALINITY	32.73	B.1.617.2	V3
MCoV-47517	EPI_ISL_5072970	2021-06-10	448	ALINITY	32.2	B.1.1.7	V3
MCoV-47471	EPI_ISL_5072920	2021-06-11	256	ALINITY	26.18	B.1.1.7	V3
MCoV-47480	EPI_ISL_5072929	2021-06-11	417	PANTHER	36.7	B.1.1.7	V3
MCoV-47483	EPI_ISL_5072936	2021-06-11	262	ALINITY	14.47	AY.4	V3
MCoV-47484	EPI_ISL_5072937	2021-06-11	256	ALINITY	34.24	None	V3
MCoV-47493	EPI_ISL_5072946	2021-06-11	423	ALINITY	38.43	None	V3
MCoV-47501	EPI_ISL_5072954	2021-06-11	256	ALINITY	19.56	B.1.617.2	V3
MCoV-47503	EPI_ISL_5072956	2021-06-11	257	ALINITY	30.75	B.1.1.7	V3
MCoV-47504	EPI_ISL_5072957	2021-06-11	256	PANTHER	16.2	B.1.1.7	V3
MCoV-47474	EPI_ISL_5072923	2021-06-12	256	ALINITY	20.78	B.1.1.7	V3
MCoV-47478	EPI_ISL_5072927	2021-06-12	256	ALINITY	31.49	AY.24	V3
MCoV-47489	EPI_ISL_5072942	2021-06-12	256	ALINITY	14.85	B.1.1.7	V3
MCoV-47491	EPI_ISL_5072944	2021-06-12	469	ALINITY	34.31	B.1.1	V3
MCoV-47477	EPI_ISL_5072926	2021-06-13	256	ALINITY	21.4	AY.25	V3
MCoV-47479	EPI_ISL_5072928	2021-06-13	260	ALINITY	17.19	B.1.617.2	V3
MCoV-47518	EPI_ISL_5072971	2021-06-13	256	ALINITY	23.84	B.1.1.7	V3
MCoV-47538	EPI_ISL_5073020	2021-06-13	265	ALINITY	22.86	B.1.617.2	V3
MCoV-47524	EPI_ISL_5072979	2021-06-14	260	PANTHER	21.2	AY.25	V3
MCoV-47528	EPI_ISL_5072993	2021-06-14	256	ALINITY	15.06	P.1	V3
MCoV-47530	EPI_ISL_5072998	2021-06-14	305	ALINITY	39.37	B.1.1	V3
MCoV-47532	EPI_ISL_5073001	2021-06-14	256	ALINITY	19.18	B.1.1.7	V3
MCoV-47534	EPI_ISL_5073006	2021-06-14	263	ALINITY	33.01	B.1.619	V3
MCoV-47550	EPI_ISL_5073055	2021-06-14	256	PANTHER	19.0	P.1	V3
MCoV-47541	EPI_ISL_5073028	2021-06-15	256	ALINITY	13.23	B.1.1.7	V3
MCoV-47542	EPI_ISL_5073030	2021-06-15	256	ALINITY	37.89	B.1.1.7	V3
MCoV-47544	EPI_ISL_5073035	2021-06-15	256	ALINITY	21.25	B.1.1.7	V3
MCoV-47545	EPI_ISL_5073037	2021-06-15	416	ALINITY	36.54	None	V3
MCoV-47552	EPI_ISL_5073061	2021-06-15	413	ALINITY	33.49	B.1.575	V3
MCoV-47554	EPI_ISL_5073068	2021-06-15	414	ALINITY	39.4	B.1.1	V3
MCoV-47591	EPI_ISL_5073135	2021-06-15	427	ALINITY	41.07	B.1	V3
MCoV-47570	EPI_ISL_5073111	2021-06-16	256	ALINITY	26.01	B.1.617.2	V3
MCoV-47575	EPI_ISL_5073116	2021-06-16	413	ALINITY	39.66	B.1.1.7	V3
MCoV-47578	EPI_ISL_5073122	2021-06-16	256	ALINITY	20.89	B.1.1.7	V3
MCoV-47581	EPI_ISL_5073125	2021-06-16	256	ALINITY	19.37	B.1.1.7	V3
MCoV-47583	EPI_ISL_5073127	2021-06-16	256	ALINITY	21.99	AY.25	V3
MCoV-47584	EPI_ISL_5073128	2021-06-16	256	ALINITY	18.26	B.1.1.7	V3
MCoV-47585	EPI_ISL_5073129	2021-06-16	256	ALINITY	23.63	B.1.617.2	V3
MCoV-47587	EPI_ISL_5073131	2021-06-16	418	ALINITY	29.88	B.1.1.7	V3
MCoV-47589	EPI_ISL_5073133	2021-06-16	256	ALINITY	12.44	B.1.617.2	V3
MCoV-47560	EPI_ISL_5073089	2021-06-17	430	ALINITY	41.1	B.1	V3
MCoV-47574	EPI_ISL_5073115	2021-06-17	257	ALINITY	32.83	B.1.1.7	V3
MCoV-47577	EPI_ISL_5073118	2021-06-17	256	ALINITY	35.82	B.1.1.7	V3
MCoV-47579	EPI_ISL_5073123	2021-06-17	256	PANTHER	24.2	P.1	V3
MCoV-47586	EPI_ISL_5073130	2021-06-17	256	PANTHER	25.8	B.1.1.7	V3
MCoV-47590	EPI_ISL_5073134	2021-06-17	256	ALINITY	29.0	B.1.628	V3
MCoV-47593	EPI_ISL_5073137	2021-06-17	256	ALINITY	14.92	B.1.1.7	V3
MCoV-47596	EPI_ISL_5073140	2021-06-17	267	PANTHER	30.4	None	V3
MCoV-47621	EPI_ISL_5073165	2021-06-17	256	PANTHER	29.1	AY.26	V3
MCoV-47632	EPI_ISL_5073177	2021-06-17	256	ALINITY	26.35	P.1	V3
MCoV-47606	EPI_ISL_5073150	2021-06-18	413	PANTHER	38.1	B.1.1.519	V3
MCoV-47612	EPI_ISL_5073156	2021-06-18	256	PANTHER	18.1	B.1.1.7	V3
MCoV-47614	EPI_ISL_5073158	2021-06-18	256	ALINITY	18.41	B.1.1.7	V3
MCoV-47615	EPI_ISL_5073159	2021-06-18	262	PANTHER	26.2	B.1.617.2	V3
MCoV-47625	EPI_ISL_5073169	2021-06-18	262	ALINITY	26.27	B.1.617.2	V3
MCoV-47634	EPI_ISL_5073179	2021-06-18	256	ALINITY	20.48	P.1	V3
MCoV-47643	EPI_ISL_5073188	2021-06-18	399	ALINITY	38.47	None	V3
MCoV-47644	EPI_ISL_5073189	2021-06-18	256	ALINITY	31.19	B.1.1.7	V3
MCoV-47650	EPI_ISL_5073195	2021-06-18	425	ALINITY	34.52	B.1	V3
MCoV-47599	EPI_ISL_5073143	2021-06-19	434	ALINITY	33.95	B.1.1.7	V3
MCoV-47603	EPI_ISL_5073147	2021-06-19	256	ALINITY	17.14	AY.4	V3
MCoV-47628	EPI_ISL_5073173	2021-06-19	419	ALINITY	37.33	B.1.1	V3
MCoV-47630	EPI_ISL_5073175	2021-06-19	419	CEPHEID	36.1	B.1.1	V3
MCoV-47631	EPI_ISL_5073176	2021-06-19	257	ALINITY	27.84	P.1	V3
MCoV-47641	EPI_ISL_5073186	2021-06-19	256	ALINITY	18.29	P.1	V3
MCoV-47626	EPI_ISL_5073170	2021-06-20	256	ALINITY	19.05	B.1.1.7	V3
MCoV-47638	EPI_ISL_5073183	2021-06-20	256	ALINITY	15.25	B.1.617.2	V3
MCoV-47639	EPI_ISL_5073184	2021-06-20	256	ALINITY	23.87	AY.26	V3
MCoV-47661	EPI_ISL_5073206	2021-06-20	256	CEPHEID	23.4	P.1	V3
MCoV-47660	EPI_ISL_5073205	2021-06-21	442	ALINITY	40.19	B.1.1	V3
MCoV-47676	EPI_ISL_5073221	2021-06-21	340	ALINITY	35.86	B.1	V3
MCoV-47688	EPI_ISL_5073233	2021-06-21	256	PANTHER	19.7	B.1.1.7	V3
MCoV-47691	EPI_ISL_5073236	2021-06-21	452	ALINITY	36.9	B.1	V3
MCoV-47693	EPI_ISL_5073238	2021-06-21	256	ALINITY	23.77	B.1.1.7	V3
MCoV-47694	EPI_ISL_5073239	2021-06-21	256	PANTHER	32.6	B.1.1.7	V3
MCoV-47662	EPI_ISL_5073207	2021-06-22	421	PANTHER	39.1	B.1	V3
MCoV-47672	EPI_ISL_5073217	2021-06-22	384	ALINITY	30.13	AY.26	V3
MCoV-47674	EPI_ISL_5073219	2021-06-22	312	ALINITY	30.86	B.1.1.7	V3
MCoV-47677	EPI_ISL_5073222	2021-06-22	432	PANTHER	37.3	B.1	V3
MCoV-47679	EPI_ISL_5073224	2021-06-22	256	PANTHER	17.6	AY.26	V3
MCoV-47683	EPI_ISL_5073228	2021-06-22	256	ALINITY	19.91	B.1.617.2	V3
MCoV-47685	EPI_ISL_5073230	2021-06-22	427	PANTHER	38.3	B.1	V3
MCoV-47689	EPI_ISL_5073234	2021-06-22	422	ALINITY	41.31	B.1.1.7	V3
MCoV-47690	EPI_ISL_5073235	2021-06-22	256	ALINITY	30.49	B.1.1.7	V3
MCoV-47697	EPI_ISL_5073242	2021-06-22	262	PANTHER	30.3	AY.30	V3
MCoV-47729	EPI_ISL_5073274	2021-06-22	256	ALINITY	18.42	B.1.1.7	V3
MCoV-47712	EPI_ISL_5073257	2021-06-23	433	ALINITY	37.73	None	V3
MCoV-47724	EPI_ISL_5073269	2021-06-23	256	PANTHER	21.0	AY.25	V3
MCoV-47725	EPI_ISL_5073270	2021-06-23	433	ALINITY	31.74	B.1.1.7	V3
MCoV-47728	EPI_ISL_5073273	2021-06-23	256	ALINITY	19.17	B.1.631	V3
MCoV-47732	EPI_ISL_5073277	2021-06-23	558	ALINITY	33.92	B.1	V3
MCoV-47737	EPI_ISL_5073283	2021-06-23	256	ALINITY	25.33	B.1.1.7	V3
MCoV-47740	EPI_ISL_5073286	2021-06-23	257	ALINITY	27.7	AY.26	V3
MCoV-47741	EPI_ISL_5073287	2021-06-23	256	PANTHER	17.5	B.1.617.2	V3
MCoV-47746	EPI_ISL_5073292	2021-06-23	256	ALINITY	15.05	AY.26	V3
MCoV-47703	EPI_ISL_5073248	2021-06-24	439	ALINITY	38.49	B.1	V3
MCoV-47706	EPI_ISL_5073251	2021-06-24	436	ALINITY	37.27	B.1.1	V3
MCoV-47709	EPI_ISL_5073254	2021-06-24	256	PANTHER	17.0	B.1.617.2	V3
MCoV-47714	EPI_ISL_5073259	2021-06-24	442	PANTHER	38.8	B.1	V3
MCoV-47716	EPI_ISL_5073261	2021-06-24	332	PANTHER	31.1	B.1	V3
MCoV-47727	EPI_ISL_5073272	2021-06-24	439	ALINITY	36.0	B.1.617.2	V3
MCoV-47731	EPI_ISL_5073276	2021-06-24	272	ALINITY	32.93	B.1.459	V3
MCoV-47733	EPI_ISL_5073279	2021-06-24	256	ALINITY	23.52	B.1.1.7	V3
MCoV-47735	EPI_ISL_5073281	2021-06-24	256	PANTHER	27.5	P.1	V3
MCoV-47736	EPI_ISL_5073282	2021-06-24	256	PANTHER	18.9	B.1.1.7	V3
MCoV-47742	EPI_ISL_5073288	2021-06-24	256	PANTHER	18.0	AY.4	V3
MCoV-47743	EPI_ISL_5073289	2021-06-24	256	PANTHER	18.1	AY.26	V3
MCoV-47744	EPI_ISL_5073290	2021-06-24	256	PANTHER	19.5	B.1.1.7	V3
MCoV-47745	EPI_ISL_5073291	2021-06-24	256	ALINITY	14.25	B.1.1.7	V3
MCoV-47747	EPI_ISL_5073293	2021-06-24	256	ALINITY	24.4	B.1.617.2	V3
MCoV-47748	EPI_ISL_5073294	2021-06-24	256	ALINITY	16.28	B.1.1.7	V3
MCoV-47749	EPI_ISL_5073295	2021-06-24	256	PANTHER	27.8	P.1	V3
MCoV-47698	EPI_ISL_5073243	2021-06-25	256	ALINITY	17.58	B.1.1.7	V3
MCoV-47699	EPI_ISL_5073244	2021-06-25	439	ALINITY	29.43	B.1.1.7	V3
MCoV-47702	EPI_ISL_5073247	2021-06-25	256	ALINITY	18.54	B.1.617.2	V3
MCoV-47704	EPI_ISL_5073249	2021-06-25	260	PANTHER	32.3	B.1.617.2	V3
MCoV-47705	EPI_ISL_5073250	2021-06-25	256	ALINITY	28.58	B.1.617.2	V3
MCoV-47707	EPI_ISL_5073252	2021-06-25	256	ALINITY	20.57	P.1	V3
MCoV-47711	EPI_ISL_5073256	2021-06-25	427	ALINITY	36.44	B.1	V3
MCoV-47718	EPI_ISL_5073263	2021-06-25	269	ALINITY	29.78	B.1.1.7	V3
MCoV-47719	EPI_ISL_5073264	2021-06-25	453	ALINITY	41.43	B.1	V3
MCoV-47721	EPI_ISL_5073266	2021-06-25	256	ALINITY	23.45	B.1.1.7	V3
MCoV-47722	EPI_ISL_5073267	2021-06-25	491	ALINITY	30.55	B.1.617.2	V3
MCoV-47723	EPI_ISL_5073268	2021-06-25	256	ALINITY	17.21	AY.4	V3
MCoV-47730	EPI_ISL_5073275	2021-06-25	256	ALINITY	20.98	AY.4	V3
MCoV-47713	EPI_ISL_5073258	2021-06-26	442	ALINITY	41.62	B.1	V3
MCoV-47800	EPI_ISL_5073346	2021-06-28	256	ALINITY	24.39	B.1.1.7	V3
MCoV-47801	EPI_ISL_5073347	2021-06-28	427	ALINITY	35.65	B.1	V3
MCoV-47802	EPI_ISL_5073348	2021-06-28	256	ALINITY	16.26	P.1	V3
MCoV-47803	EPI_ISL_5073349	2021-06-28	256	ALINITY	18.39	B.1.617.2	V3
MCoV-47805	EPI_ISL_5073351	2021-06-28	416	ALINITY	35.08	B.1.1	V3
MCoV-47806	EPI_ISL_5073352	2021-06-28	256	ALINITY	13.54	AY.25	V3
MCoV-47807	EPI_ISL_5073353	2021-06-28	256	ALINITY	18.11	B.1.1.7	V3
MCoV-47808	EPI_ISL_5073354	2021-06-28	256	ALINITY	18.56	AY.4	V3
MCoV-47809	EPI_ISL_5073355	2021-06-28	256	ALINITY	11.75	B.1.1.7	V3
MCoV-47811	EPI_ISL_5073357	2021-06-28	431	ALINITY	38.36	None	V3
MCoV-47812	EPI_ISL_5073358	2021-06-28	425	ALINITY	35.05	B.1.617.2	V3
MCoV-47813	EPI_ISL_5073359	2021-06-28	256	ALINITY	20.32	AY.4	V3
MCoV-47814	EPI_ISL_5073360	2021-06-28	418	ALINITY	38.63	B.1.1.7	V3
MCoV-47816	EPI_ISL_5073362	2021-06-28	443	ALINITY	41.39	B.1	V3
MCoV-47818	EPI_ISL_5073364	2021-06-28	256	PANTHER	17.6	AY.4	V3
MCoV-47820	EPI_ISL_5073366	2021-06-28	256	ALINITY	23.04	B.1.1.7	V3
MCoV-47821	EPI_ISL_5073367	2021-06-28	433	ALINITY	38.43	B.1.617.2	V3
MCoV-48027	EPI_ISL_5073381	2021-06-28	419	ALINITY	39.38	None	V3
MCoV-48055	EPI_ISL_5073411	2021-06-28	394	PANTHER	36.9	B.1	V3
MCoV-48014	EPI_ISL_5073368	2021-06-29	256	ALINITY	29.99	P.1	V3
MCoV-48018	EPI_ISL_5073372	2021-06-29	256	PANTHER	17.9	AY.25	V3
MCoV-48029	EPI_ISL_5073387	2021-06-29	256	ALINITY	22.66	AY.25	V3
MCoV-48030	EPI_ISL_5073388	2021-06-29	256	ALINITY	22.16	B.1.617.2	V3
MCoV-48034	EPI_ISL_5073392	2021-06-29	256	ALINITY	20.93	B.1.628	V3
MCoV-48036	EPI_ISL_5073394	2021-06-29	256	ALINITY	21.03	B.1.628	V3
MCoV-48037	EPI_ISL_5073395	2021-06-29	256	PANTHER	20.2	B.1.621	V3
MCoV-48042	EPI_ISL_5073400	2021-06-29	256	ALINITY	35.06	AY.26	V3
MCoV-48043	EPI_ISL_5073401	2021-06-29	256	PANTHER	16.6	B.1.628	V3
MCoV-48045	EPI_ISL_5073403	2021-06-29	256	PANTHER	18.2	B.1.1.7	V3
MCoV-48052	EPI_ISL_5073408	2021-06-29	256	ALINITY	20.04	AY.26	V3
MCoV-48059	EPI_ISL_5073415	2021-06-29	256	ALINITY	21.98	AY.26	V3
MCoV-48015	EPI_ISL_5073369	2021-06-30	256	ALINITY	13.89	B.1.1.7	V3
MCoV-48017	EPI_ISL_5073371	2021-06-30	268	PANTHER	36.2	None	V3
MCoV-48019	EPI_ISL_5073373	2021-06-30	256	ALINITY	29.79	B.1.1.7	V3
MCoV-48022	EPI_ISL_5073376	2021-06-30	256	ALINITY	21.22	AY.25	V3
MCoV-48024	EPI_ISL_5073378	2021-06-30	327	ALINITY	31.47	None	V3
MCoV-48025	EPI_ISL_5073379	2021-06-30	256	ALINITY	23.67	AY.3	V3
MCoV-48033	EPI_ISL_5073391	2021-06-30	418	PANTHER	34.6	None	V3
MCoV-48046	EPI_ISL_5073404	2021-06-30	256	PANTHER	28.7	AY.26	V3
MCoV-48047	EPI_ISL_5073405	2021-06-30	417	ALINITY	31.55	B.1.1.7	V3
MCoV-48053	EPI_ISL_5073409	2021-06-30	414	ALINITY	26.11	B.1	V3
MCoV-48054	EPI_ISL_5073410	2021-06-30	412	PANTHER	36.2	AY.4	V3
MCoV-48064	EPI_ISL_5073420	2021-06-30	256	ALINITY	13.96	P.1	V3
MCoV-48067	EPI_ISL_5073423	2021-06-30	423	CEPHEID	36.8	B.1	V3
MCoV-48070	EPI_ISL_5073427	2021-06-30	419	ALINITY	37.6	B.1	V3
MCoV-48071	EPI_ISL_5073428	2021-06-30	421	ALINITY	37.98	B.1	V3
MCoV-48073	EPI_ISL_5073430	2021-06-30	267	ALINITY	33.97	AY.26	V3
MCoV-48075	EPI_ISL_5073432	2021-06-30	256	ALINITY	19.96	AY.4	V3
MCoV-48076	EPI_ISL_5073433	2021-06-30	420	ALINITY	21.26	B.1	V3
MCoV-48065	EPI_ISL_5073421	2021-07-01	425	ALINITY	40.21	B.1	V3
MCoV-48069	EPI_ISL_5073426	2021-07-01	417	ALINITY	38.72	B.1	V3
MCoV-48074	EPI_ISL_5073431	2021-07-01	256	ALINITY	19.07	AY.25	V3
MCoV-48088	EPI_ISL_5073442	2021-07-01	256	ALINITY	25.34	AY.25	V3
MCoV-48093	EPI_ISL_5073447	2021-07-01	350	PANTHER	39.5	AY.23	V3
MCoV-48094	EPI_ISL_5073448	2021-07-01	256	ALINITY	19.17	B.1.628	V3
MCoV-48097	EPI_ISL_5073451	2021-07-01	262	ALINITY	28.3	B.1.617.2	V3
MCoV-48100	EPI_ISL_5073454	2021-07-01	256	PANTHER	20.9	B.1.1.7	V3
MCoV-48101	EPI_ISL_5073455	2021-07-01	256	ALINITY	18.96	B.1.621.1	V3
MCoV-48102	EPI_ISL_5073456	2021-07-01	256	ALINITY	12.14	AY.4	V3
MCoV-48103	EPI_ISL_5073457	2021-07-01	256	ALINITY	19.22	AY.20	V3
MCoV-48105	EPI_ISL_5073459	2021-07-01	401	ALINITY	36.98	B.1.617.2	V3
MCoV-48107	EPI_ISL_5073461	2021-07-01	256	ALINITY	17.81	AY.3	V3
MCoV-48111	EPI_ISL_5073465	2021-07-01	256	ALINITY	15.85	AY.4	V3
MCoV-48117	EPI_ISL_5073471	2021-07-01	256	ALINITY	15.17	AY.26	V3
MCoV-48859	EPI_ISL_5339193	2021-07-01	256	ALINITY	17.34	AY.4	V3
MCoV-48123	EPI_ISL_5073477	2021-07-02	256	ALINITY	20.16	AY.25	V3
MCoV-48125	EPI_ISL_5073479	2021-07-02	256	ALINITY	22.77	AY.2	V3
MCoV-48127	EPI_ISL_5073481	2021-07-02	326	CEPHEID	38.9	B.1.617.2	V3
MCoV-48136	EPI_ISL_5073490	2021-07-02	256	PANTHER	27.4	B.1.1.7	V3
MCoV-48139	EPI_ISL_5073493	2021-07-02	425	ALINITY	41.77	AY.26	V3
MCoV-48140	EPI_ISL_5073494	2021-07-02	262	ALINITY	27.37	AY.2	V3
MCoV-48143	EPI_ISL_5073497	2021-07-02	256	ALINITY	17.45	AY.25	V3
MCoV-48144	EPI_ISL_5073498	2021-07-02	256	ALINITY	16.74	AY.20	V3
MCoV-48149	EPI_ISL_5073503	2021-07-02	256	CEPHEID	28.1	B.1.617.2	V3
MCoV-48156	EPI_ISL_5073510	2021-07-02	422	ALINITY	39.66	B.1.617.2	V3
MCoV-48157	EPI_ISL_5073511	2021-07-02	256	ALINITY	14.54	AY.3.1	V3
MCoV-48161	EPI_ISL_5073515	2021-07-02	300	ALINITY	40.3	AY.26	V3
MCoV-48162	EPI_ISL_5073516	2021-07-02	256	ALINITY	22.17	AY.2	V3
MCoV-48168	EPI_ISL_5073524	2021-07-02	256	PANTHER	17.4	AY.25	V3
MCoV-48170	EPI_ISL_5073526	2021-07-02	256	ALINITY	17.22	AY.25	V3
MCoV-48172	EPI_ISL_5073528	2021-07-02	256	PANTHER	20.6	AY.4	V3
MCoV-48175	EPI_ISL_5073531	2021-07-02	256	ALINITY	19.3	AY.26	V3
MCoV-48176	EPI_ISL_5073532	2021-07-02	422	PANTHER	38.6	B.1	V3
MCoV-48849	EPI_ISL_5339183	2021-07-02	256	PANTHER	23.7	B.1.628	V3
MCoV-48850	EPI_ISL_5339184	2021-07-02	256	PANTHER	28.1	B.1.628	V3
MCoV-48852	EPI_ISL_5339186	2021-07-02	256	PANTHER	29.2	B.1.1.7	V3
MCoV-48854	EPI_ISL_5339188	2021-07-02	446	ALINITY	34.75	AY.26	V3
MCoV-48095	EPI_ISL_5073449	2021-07-03	256	ALINITY	16.64	AY.26	V3
MCoV-48104	EPI_ISL_5073458	2021-07-03	256	ALINITY	20.67	B.1.617.2	V3
MCoV-48113	EPI_ISL_5073467	2021-07-03	413	ALINITY	40.48	None	V3
MCoV-48130	EPI_ISL_5073484	2021-07-03	256	ALINITY	29.03	B.1.1.7	V3
MCoV-48142	EPI_ISL_5073496	2021-07-03	256	ALINITY	25.64	AY.25	V3
MCoV-48151	EPI_ISL_5073505	2021-07-03	256	ALINITY	17.61	AY.25	V3
MCoV-48152	EPI_ISL_5073506	2021-07-03	256	ALINITY	23.02	AY.13	V3
MCoV-48153	EPI_ISL_5073507	2021-07-03	259	ALINITY	32.25	B.1.1.28	V3
MCoV-48165	EPI_ISL_5073519	2021-07-03	256	ALINITY	28.81	AY.25	V3
MCoV-48171	EPI_ISL_5073527	2021-07-03	256	ALINITY	14.88	AY.25	V3
MCoV-48173	EPI_ISL_5073529	2021-07-03	256	ALINITY	12.31	B.1.617.2	V3
MCoV-48851	EPI_ISL_5339185	2021-07-03	428	ALINITY	29.21	AY.26	V3
MCoV-48858	EPI_ISL_5339192	2021-07-03	256	ALINITY	19.84	AY.26	V3
MCoV-48120	EPI_ISL_5073474	2021-07-04	265	ALINITY	30.28	P.1	V3
MCoV-48128	EPI_ISL_5073482	2021-07-04	256	ALINITY	17.52	B.1.617.2	V3
MCoV-48155	EPI_ISL_5073509	2021-07-04	414	ALINITY	39.46	None	V3
MCoV-48159	EPI_ISL_5073513	2021-07-04	257	ALINITY	30.01	B.1.617.2	V3
MCoV-48160	EPI_ISL_5073514	2021-07-04	256	ALINITY	23.59	B.1.628	V3
MCoV-48855	EPI_ISL_5339189	2021-07-04	263	ALINITY	31.26	B.1.617.2	V3
MCoV-48857	EPI_ISL_5339191	2021-07-04	256	ALINITY	18.1	AY.26	V3
MCoV-48879	EPI_ISL_5339215	2021-07-05	256	ALINITY	25.9	B.1.617.2	V3
MCoV-48884	EPI_ISL_5339220	2021-07-05	256	PANTHER	15.6	AY.3	V3
MCoV-48891	EPI_ISL_5339227	2021-07-05	385	ALINITY	20.01	AY.26	V3
MCoV-48892	EPI_ISL_5339228	2021-07-05	464	PANTHER	36.5	AY.26	V3
MCoV-48895	EPI_ISL_5339231	2021-07-05	455	ALINITY	17.3	AY.26	V3
MCoV-48901	EPI_ISL_5339237	2021-07-05	256	ALINITY	14.49	B.1.628	V3
MCoV-48903	EPI_ISL_5339239	2021-07-05	256	ALINITY	23.15	AY.4	V3
MCoV-48907	EPI_ISL_5339243	2021-07-05	256	ALINITY	38.17	B.1.617.2	V3
MCoV-48908	EPI_ISL_5339244	2021-07-05	256	ALINITY	27.52	B.1.617.2	V3
MCoV-48914	EPI_ISL_5339250	2021-07-05	256	ALINITY	18.3	P.1	V3
MCoV-48915	EPI_ISL_5339251	2021-07-05	256	ALINITY	17.9	B.1.628	V3
MCoV-48916	EPI_ISL_5339252	2021-07-05	256	PANTHER	17.3	B.1.617.2	V3
MCoV-48919	EPI_ISL_5339255	2021-07-05	256	ALINITY	17.5	B.1.617.2	V3
MCoV-48922	EPI_ISL_5339258	2021-07-05	256	ALINITY	24.94	None	V3
MCoV-48924	EPI_ISL_5339260	2021-07-05	256	ALINITY	16.41	B.1.1.7	V3
MCoV-48926	EPI_ISL_5339262	2021-07-05	407	ALINITY	26.22	AY.3.1	V3
MCoV-48929	EPI_ISL_5339265	2021-07-05	468	ALINITY	34.71	B.1.617.2	V3
MCoV-48937	EPI_ISL_5339273	2021-07-05	265	ALINITY	36.55	AY.26	V3
MCoV-48866	EPI_ISL_5339200	2021-07-06	256	ALINITY	23.04	AY.25	V3
MCoV-48868	EPI_ISL_5339202	2021-07-06	440	ALINITY	38.81	AY.26	V3
MCoV-48869	EPI_ISL_5339203	2021-07-06	256	PANTHER	26.7	B.1.617.2	V3
MCoV-48872	EPI_ISL_5339206	2021-07-06	256	PANTHER	21.9	B.1.617.2	V3
MCoV-48880	EPI_ISL_5339216	2021-07-06	256	PANTHER	20.8	B.1.617.2	V3
MCoV-48883	EPI_ISL_5339219	2021-07-06	430	PANTHER	38.5	AY.26	V3
MCoV-48889	EPI_ISL_5339225	2021-07-06	410	PANTHER	20.1	AY.26	V3
MCoV-48890	EPI_ISL_5339226	2021-07-06	307	ALINITY	14.15	AY.26	V3
MCoV-48894	EPI_ISL_5339230	2021-07-06	450	ALINITY	41.23	AY.26	V3
MCoV-48899	EPI_ISL_5339235	2021-07-06	256	ALINITY	20.08	AY.26	V3
MCoV-48900	EPI_ISL_5339236	2021-07-06	256	ALINITY	19.88	AY.15	V3
MCoV-48902	EPI_ISL_5339238	2021-07-06	256	ALINITY	17.12	AY.4	V3
MCoV-48912	EPI_ISL_5339248	2021-07-06	256	PANTHER	19.1	AY.13	V3
MCoV-48927	EPI_ISL_5339263	2021-07-06	256	ALINITY	23.22	B.1.617.2	V3
MCoV-48934	EPI_ISL_5339270	2021-07-06	256	ALINITY	14.24	B.1.628	V3
MCoV-48938	EPI_ISL_5339274	2021-07-06	425	ALINITY	34.49	B.1.575	V3
MCoV-48941	EPI_ISL_5339277	2021-07-06	256	ALINITY	17.9	AY.4	V3
MCoV-48885	EPI_ISL_5339221	2021-07-07	400	ALINITY	14.47	AY.25	V3
MCoV-48888	EPI_ISL_5339224	2021-07-07	410	PANTHER	17.7	AY.26	V3
MCoV-48893	EPI_ISL_5339229	2021-07-07	256	ALINITY	14.44	AY.25	V3
MCoV-48898	EPI_ISL_5339234	2021-07-07	261	ALINITY	41.58	AY.26	V3
MCoV-48904	EPI_ISL_5339240	2021-07-07	256	ALINITY	23.97	AY.25	V3
MCoV-48909	EPI_ISL_5339245	2021-07-07	256	ALINITY	21.64	B.1.628	V3
MCoV-48933	EPI_ISL_5339269	2021-07-07	256	ALINITY	16.73	B.1.617.2	V3
MCoV-48936	EPI_ISL_5339272	2021-07-07	256	PANTHER	25.3	AY.3.1	V3
MCoV-48939	EPI_ISL_5339275	2021-07-07	256	PANTHER	28.2	B.1.617.2	V3
MCoV-48991	EPI_ISL_5339327	2021-07-07	256	ALINITY	37.84	AY.25	V3
MCoV-49003	EPI_ISL_5339339	2021-07-07	256	ALINITY	15.86	B.1.1.7	V3
MCoV-49043	EPI_ISL_5339382	2021-07-07	256	ALINITY	14.46	AY.4	V3
MCoV-49053	EPI_ISL_5339392	2021-07-07	513	ALINITY	33.02	B.1.617.2	V3
MCoV-49054	EPI_ISL_5339393	2021-07-07	256	ALINITY	25.28	AY.26	V3
MCoV-48988	EPI_ISL_5339324	2021-07-08	256	ALINITY	17.14	B.1.628	V3
MCoV-49000	EPI_ISL_5339336	2021-07-08	256	ALINITY	11.45	AY.24	V3
MCoV-49001	EPI_ISL_5339337	2021-07-08	256	ALINITY	14.97	B.1.617.2	V3
MCoV-49004	EPI_ISL_5339340	2021-07-08	256	ALINITY	19.58	AY.25	V3
MCoV-49012	EPI_ISL_5339348	2021-07-08	256	ALINITY	27.52	B.1.617.2	V3
MCoV-49016	EPI_ISL_5339352	2021-07-08	256	PANTHER	25.3	AY.3.1	V3
MCoV-49023	EPI_ISL_5339359	2021-07-08	256	PANTHER	22.1	AY.3	V3
MCoV-49031	EPI_ISL_5339367	2021-07-08	256	ALINITY	30.66	AY.4	V3
MCoV-49050	EPI_ISL_5339389	2021-07-08	529	ALINITY	26.37	AY.23	V3
MCoV-49069	EPI_ISL_5339408	2021-07-08	497	ALINITY	33.83	AY.26	V3
MCoV-49071	EPI_ISL_5339410	2021-07-08	582	ALINITY	22.73	AY.32	V3
MCoV-49073	EPI_ISL_5339412	2021-07-08	256	ALINITY	13.09	AY.25	V3
MCoV-48950	EPI_ISL_5339286	2021-07-09	256	ALINITY	13.24	AY.4	V3
MCoV-48951	EPI_ISL_5339287	2021-07-09	256	ALINITY	13.54	AY.4	V3
MCoV-48982	EPI_ISL_5339318	2021-07-09	435	ALINITY	33.61	B.1.575	V3
MCoV-48999	EPI_ISL_5339335	2021-07-09	262	ALINITY	37.46	AY.26	V3
MCoV-49005	EPI_ISL_5339341	2021-07-09	257	ALINITY	31.62	AY.4	V3
MCoV-49011	EPI_ISL_5339347	2021-07-09	268	ALINITY	36.8	AY.25	V3
MCoV-49013	EPI_ISL_5339349	2021-07-09	256	ALINITY	23.87	AY.3	V3
MCoV-49025	EPI_ISL_5339361	2021-07-09	256	ALINITY	17.91	AY.4	V3
MCoV-49045	EPI_ISL_5339384	2021-07-09	475	ALINITY	36.97	AY.32	V3
MCoV-49051	EPI_ISL_5339390	2021-07-09	256	ALINITY	18.56	B.1.617.2	V3
MCoV-49072	EPI_ISL_5339411	2021-07-09	256	PANTHER	21.1	B.1.617.2	V3
MCoV-50266	EPI_ISL_5339662	2021-07-09	447	PANTHER	30.1	AY.25	V3
MCoV-48989	EPI_ISL_5339325	2021-07-10	256	ALINITY	15.67	AY.25	V3
MCoV-49006	EPI_ISL_5339342	2021-07-10	440	ALINITY	33.33	None	V3
MCoV-49026	EPI_ISL_5339362	2021-07-10	256	PANTHER	22.3	B.1.617.2	V3
MCoV-49039	EPI_ISL_5339375	2021-07-10	258	PANTHER	35.6	AY.4	V3
MCoV-49040	EPI_ISL_5339376	2021-07-10	482	ALINITY	29.85	None	V3
MCoV-49046	EPI_ISL_5339385	2021-07-10	256	ALINITY	16.5	B.1.617.2	V3
MCoV-49062	EPI_ISL_5339401	2021-07-10	256	ALINITY	21.89	AY.4	V3
MCoV-48955	EPI_ISL_5339291	2021-07-11	326	ALINITY	39.62	AY.26	V3
MCoV-48987	EPI_ISL_5339323	2021-07-11	256	ALINITY	17.21	AY.25	V3
MCoV-49038	EPI_ISL_5339374	2021-07-11	256	ALINITY	21.22	AY.25	V3
MCoV-49056	EPI_ISL_5339395	2021-07-11	335	ALINITY	33.11	AY.26	V3
MCoV-49059	EPI_ISL_5339398	2021-07-11	256	ALINITY	13.15	AY.4	V3
MCoV-49061	EPI_ISL_5339400	2021-07-11	256	ALINITY	23.64	AY.25	V3
MCoV-49068	EPI_ISL_5339407	2021-07-11	256	ALINITY	23.28	P.1	V3
MCoV-49064	EPI_ISL_5339403	2021-07-12	256	PANTHER	19.8	AY.26	V3
MCoV-49077	EPI_ISL_5339416	2021-07-12	256	PANTHER	14.6	AY.4	V3
MCoV-49079	EPI_ISL_5339418	2021-07-12	256	ALINITY	13.18	AY.26	V3
MCoV-49089	EPI_ISL_5339431	2021-07-12	256	PANTHER	21.5	B.1.617.2	V3
MCoV-49091	EPI_ISL_5339433	2021-07-12	256	ALINITY	28.94	AY.26	V3
MCoV-49092	EPI_ISL_5339434	2021-07-12	256	ALINITY	13.23	AY.4	V3
MCoV-49093	EPI_ISL_5339435	2021-07-12	256	ALINITY	22.57	AY.25	V3
MCoV-49094	EPI_ISL_5339436	2021-07-12	256	ALINITY	38.23	AY.26	V3
MCoV-49095	EPI_ISL_5339437	2021-07-12	256	ALINITY	23.54	AY.25	V3
MCoV-49098	EPI_ISL_5339440	2021-07-12	256	ALINITY	23.97	AY.4	V3
MCoV-49102	EPI_ISL_5339444	2021-07-12	256	ALINITY	23.68	B.1.617.2	V3
MCoV-49103	EPI_ISL_5339445	2021-07-12	256	ALINITY	17.3	B.1.617.2	V3
MCoV-49106	EPI_ISL_5339448	2021-07-12	256	ALINITY	20.75	AY.25	V3
MCoV-49107	EPI_ISL_5339449	2021-07-12	516	CEPHEID	38.0	AY.26	V3
MCoV-49108	EPI_ISL_5339450	2021-07-12	256	ALINITY	15.94	AY.25	V3
MCoV-49110	EPI_ISL_5339452	2021-07-12	256	PANTHER	22.9	B.1.1.7	V3
MCoV-49112	EPI_ISL_5339454	2021-07-12	256	PANTHER	20.4	AY.4	V3
MCoV-49118	EPI_ISL_5339460	2021-07-12	256	ALINITY	31.07	B.1.1.7	V3
MCoV-49124	EPI_ISL_5339466	2021-07-12	256	ALINITY	27.3	AY.15	V3
MCoV-50092	EPI_ISL_5339474	2021-07-12	256	ALINITY	16.17	AY.25	V3
MCoV-50095	EPI_ISL_5339477	2021-07-13	256	ALINITY	18.14	AY.3	V3
MCoV-50097	EPI_ISL_5339479	2021-07-13	256	ALINITY	38.11	B.1.617.2	V3
MCoV-50114	EPI_ISL_5339500	2021-07-13	256	ALINITY	25.65	B.1.617.2	V3
MCoV-50115	EPI_ISL_5339501	2021-07-13	256	ALINITY	18.47	AY.26	V3
MCoV-50116	EPI_ISL_5339502	2021-07-13	256	PANTHER	13.6	AY.24	V3
MCoV-50117	EPI_ISL_5339503	2021-07-13	256	PANTHER	21.2	B.1.617.2	V3
MCoV-50121	EPI_ISL_5339507	2021-07-13	271	ALINITY	39.98	B.1.617.2	V3
MCoV-50126	EPI_ISL_5339512	2021-07-13	256	ALINITY	18.62	AY.4	V3
MCoV-50143	EPI_ISL_5339529	2021-07-13	256	PANTHER	21.0	AY.3	V3
MCoV-50153	EPI_ISL_5339543	2021-07-13	256	ALINITY	14.47	AY.26	V3
MCoV-50158	EPI_ISL_5339548	2021-07-13	421	ALINITY	33.24	AY.25	V3
MCoV-50165	EPI_ISL_5339555	2021-07-13	256	ALINITY	18.69	AY.25	V3
MCoV-50167	EPI_ISL_5339557	2021-07-13	256	PANTHER	26.9	AY.4	V3
MCoV-50179	EPI_ISL_5339571	2021-07-13	256	ALINITY	16.46	AY.26	V3
MCoV-50180	EPI_ISL_5339572	2021-07-13	256	ALINITY	20.96	AY.4	V3
MCoV-50187	EPI_ISL_5339579	2021-07-13	430	ALINITY	37.76	AY.4	V3
MCoV-50191	EPI_ISL_5339583	2021-07-13	256	ALINITY	17.65	B.1.617.2	V3
MCoV-50193	EPI_ISL_5339585	2021-07-13	256	ALINITY	11.24	B.1.617.2	V3
MCoV-50195	EPI_ISL_5339587	2021-07-13	256	ALINITY	19.37	B.1.617.2	V3
MCoV-50132	EPI_ISL_5339518	2021-07-14	256	ALINITY	30.43	B.1.617.2	V3
MCoV-50135	EPI_ISL_5339521	2021-07-14	256	ALINITY	16.79	AY.4	V3
MCoV-50139	EPI_ISL_5339525	2021-07-14	256	ALINITY	13.4	AY.25	V3
MCoV-50144	EPI_ISL_5339530	2021-07-14	256	ALINITY	27.4	AY.4	V3
MCoV-50146	EPI_ISL_5339536	2021-07-14	257	ALINITY	28.49	B.1.617.2	V3
MCoV-50147	EPI_ISL_5339537	2021-07-14	256	ALINITY	23.88	AY.4	V3
MCoV-50149	EPI_ISL_5339539	2021-07-14	256	ALINITY	23.36	AY.25	V3
MCoV-50154	EPI_ISL_5339544	2021-07-14	256	ALINITY	11.56	AY.25	V3
MCoV-50155	EPI_ISL_5339545	2021-07-14	256	ALINITY	12.73	B.1.617.2	V3
MCoV-50159	EPI_ISL_5339549	2021-07-14	256	ALINITY	18.9	AY.3	V3
MCoV-50161	EPI_ISL_5339551	2021-07-14	262	ALINITY	26.5	B.1.575	V3
MCoV-50162	EPI_ISL_5339552	2021-07-14	256	CEPHEID	40.9	AY.25	V3
MCoV-50163	EPI_ISL_5339553	2021-07-14	256	PANTHER	24.6	B.1.617.2	V3
MCoV-50169	EPI_ISL_5339559	2021-07-14	256	ALINITY	25.52	AY.25	V3
MCoV-50171	EPI_ISL_5339561	2021-07-14	256	ALINITY	15.41	AY.25	V3
MCoV-50173	EPI_ISL_5339563	2021-07-14	256	ALINITY	14.08	B.1.617.2	V3
MCoV-50174	EPI_ISL_5339564	2021-07-14	263	ALINITY	38.37	B.1.617.2	V3
MCoV-50176	EPI_ISL_5339566	2021-07-14	439	ALINITY	35.11	AY.26	V3
MCoV-50177	EPI_ISL_5339567	2021-07-14	256	ALINITY	31.75	AY.26	V3
MCoV-50178	EPI_ISL_5339568	2021-07-14	256	ALINITY	11.81	AY.25	V3
MCoV-50181	EPI_ISL_5339573	2021-07-14	475	ALINITY	19.13	AY.4	V3
MCoV-50182	EPI_ISL_5339574	2021-07-14	256	ALINITY	23.63	B.1.628	V3
MCoV-50183	EPI_ISL_5339575	2021-07-14	256	ALINITY	14.22	AY.25	V3
MCoV-50186	EPI_ISL_5339578	2021-07-14	256	ALINITY	25.43	B.1.617.2	V3
MCoV-50189	EPI_ISL_5339581	2021-07-14	256	PANTHER	25.2	B.1.617.2	V3
MCoV-50190	EPI_ISL_5339582	2021-07-14	256	ALINITY	16.91	AY.4	V3
MCoV-50192	EPI_ISL_5339584	2021-07-14	256	ALINITY	14.66	AY.25	V3
MCoV-50194	EPI_ISL_5339586	2021-07-14	256	ALINITY	13.43	AY.25	V3
MCoV-50224	EPI_ISL_5339616	2021-07-14	256	ALINITY	15.48	B.1.617.2	V3
MCoV-50230	EPI_ISL_5339622	2021-07-14	256	ALINITY	18.52	AY.2	V3
MCoV-50248	EPI_ISL_5339644	2021-07-14	256	ALINITY	17.25	AY.3	V3
MCoV-50256	EPI_ISL_5339652	2021-07-14	256	ALINITY	18.65	AY.25	V3
MCoV-50257	EPI_ISL_5339653	2021-07-14	256	ALINITY	20.92	AY.4	V3
MCoV-50267	EPI_ISL_5339663	2021-07-14	256	ALINITY	21.82	B.1.617.2	V3
MCoV-50270	EPI_ISL_5339666	2021-07-14	256	ALINITY	15.81	AY.25	V3
MCoV-50202	EPI_ISL_5339594	2021-07-15	256	PANTHER	19.2	B.1.617.2	V3
MCoV-50209	EPI_ISL_5339601	2021-07-15	256	PANTHER	20.4	B.1.617.2	V3
MCoV-50214	EPI_ISL_5339606	2021-07-15	256	PANTHER	15.9	AY.3	V3
MCoV-50215	EPI_ISL_5339607	2021-07-15	256	ALINITY	16.7	B.1.617.2	V3
MCoV-50216	EPI_ISL_5339608	2021-07-15	437	ALINITY	38.58	AY.26	V3
MCoV-50220	EPI_ISL_5339612	2021-07-15	256	PANTHER	15.3	AY.4	V3
MCoV-50221	EPI_ISL_5339613	2021-07-15	256	ALINITY	16.81	AY.25	V3
MCoV-50229	EPI_ISL_5339621	2021-07-15	257	ALINITY	31.75	AY.25	V3
MCoV-50231	EPI_ISL_5339623	2021-07-15	256	ALINITY	16.84	AY.3	V3
MCoV-50237	EPI_ISL_5339633	2021-07-15	256	PANTHER	20.1	AY.4	V3
MCoV-50243	EPI_ISL_5339639	2021-07-15	256	ALINITY	26.68	B.1.617.2	V3
MCoV-50247	EPI_ISL_5339643	2021-07-15	256	PANTHER	20.9	B.1.617.2	V3
MCoV-50249	EPI_ISL_5339645	2021-07-15	256	ALINITY	18.71	AY.25	V3
MCoV-50250	EPI_ISL_5339646	2021-07-15	256	ALINITY	16.33	B.1.621	V3
MCoV-50252	EPI_ISL_5339648	2021-07-15	256	PANTHER	18.3	AY.4	V3
MCoV-50254	EPI_ISL_5339650	2021-07-15	256	ALINITY	11.92	P.1.10	V3
MCoV-50258	EPI_ISL_5339654	2021-07-15	412	ALINITY	34.12	AY.4	V3
MCoV-50268	EPI_ISL_5339664	2021-07-15	256	ALINITY	12.22	AY.24	V3
MCoV-50269	EPI_ISL_5339665	2021-07-15	256	ALINITY	20.18	AY.4	V3
MCoV-50303	EPI_ISL_5339702	2021-07-15	256	PANTHER	18.5	B.1.617.2	V3
MCoV-50314	EPI_ISL_5339713	2021-07-15	265	PANTHER	19.8	B.1.1.7	V3
MCoV-50330	EPI_ISL_5339729	2021-07-15	256	ALINITY	11.91	B.1.617.2	V3
MCoV-50338	EPI_ISL_5339737	2021-07-15	256	PANTHER	18.5	B.1.617.2	V3
MCoV-50348	EPI_ISL_5339748	2021-07-15	256	ALINITY	16.18	B.1.628	V3
MCoV-50351	EPI_ISL_5339751	2021-07-15	256	ALINITY	19.76	AY.25	V3
MCoV-50360	EPI_ISL_5339760	2021-07-15	256	ALINITY	28.6	B.1.617.2	V3
MCoV-50437	EPI_ISL_5339838	2021-07-15	256	ALINITY	11.66	C.37	V3
MCoV-50271	EPI_ISL_5339667	2021-07-16	256	PANTHER	17.0	AY.4	V3
MCoV-50275	EPI_ISL_5339671	2021-07-16	258	ALINITY	32.52	B.1.1.7	V3
MCoV-50276	EPI_ISL_5339672	2021-07-16	256	PANTHER	21.8	B.1.1.7	V3
MCoV-50279	EPI_ISL_5339675	2021-07-16	256	ALINITY	13.96	AY.26	V3
MCoV-50280	EPI_ISL_5339676	2021-07-16	256	PANTHER	32.7	B.1.1.7	V3
MCoV-50294	EPI_ISL_5339693	2021-07-16	259	ALINITY	17.59	AY.4	V3
MCoV-50295	EPI_ISL_5339694	2021-07-16	429	ALINITY	16.97	AY.26	V3
MCoV-50300	EPI_ISL_5339699	2021-07-16	256	ALINITY	31.1	AY.26	V3
MCoV-50307	EPI_ISL_5339706	2021-07-16	420	ALINITY	14.39	AY.4	V3
MCoV-50311	EPI_ISL_5339710	2021-07-16	256	ALINITY	15.22	AY.4	V3
MCoV-50316	EPI_ISL_5339715	2021-07-16	256	ALINITY	18.64	AY.3	V3
MCoV-50323	EPI_ISL_5339722	2021-07-16	256	ALINITY	18.59	B.1.617.2	V3
MCoV-50325	EPI_ISL_5339724	2021-07-16	256	ALINITY	20.74	AY.4	V3
MCoV-50356	EPI_ISL_5339756	2021-07-16	256	ALINITY	36.38	AY.25	V3
MCoV-50371	EPI_ISL_5339771	2021-07-16	256	ALINITY	27.54	B.1.617.2	V3
MCoV-50378	EPI_ISL_5339778	2021-07-16	256	ALINITY	26.33	B.1	V3
MCoV-50413	EPI_ISL_5339814	2021-07-16	256	ALINITY	19.43	AY.25	V3
MCoV-50445	EPI_ISL_5339846	2021-07-16	256	PANTHER	19.2	B.1.1.7	V3
MCoV-50297	EPI_ISL_5339696	2021-07-17	256	ALINITY	18.81	B.1.617.2	V3
MCoV-50305	EPI_ISL_5339704	2021-07-17	313	ALINITY	15.28	B.1.617.2	V3
MCoV-50321	EPI_ISL_5339720	2021-07-17	256	ALINITY	18.65	AY.25	V3
MCoV-50328	EPI_ISL_5339727	2021-07-17	256	ALINITY	25.28	B.1.1.7	V3
MCoV-50332	EPI_ISL_5339731	2021-07-17	256	ALINITY	20.61	AY.4	V3
MCoV-50334	EPI_ISL_5339733	2021-07-17	256	ALINITY	38.15	AY.3	V3
MCoV-50337	EPI_ISL_5339736	2021-07-17	256	ALINITY	21.05	AY.3	V3
MCoV-50339	EPI_ISL_5339738	2021-07-17	256	ALINITY	26.25	B.1.617.2	V3
MCoV-50350	EPI_ISL_5339750	2021-07-17	256	ALINITY	38.81	AY.20	V3
MCoV-50352	EPI_ISL_5339752	2021-07-17	256	ALINITY	23.84	B.1.617.2	V3
MCoV-50362	EPI_ISL_5339762	2021-07-17	572	ALINITY	30.4	AY.26	V3
MCoV-50367	EPI_ISL_5339767	2021-07-17	256	ALINITY	14.81	AY.26	V3
MCoV-50375	EPI_ISL_5339775	2021-07-17	256	ALINITY	28.97	AY.25	V3
MCoV-50376	EPI_ISL_5339776	2021-07-17	448	ALINITY	17.76	AY.4	V3
MCoV-50387	EPI_ISL_5339787	2021-07-17	256	ALINITY	28.95	AY.4	V3
MCoV-50389	EPI_ISL_5339789	2021-07-17	256	ALINITY	30.96	AY.4	V3
MCoV-50411	EPI_ISL_5339812	2021-07-17	256	ALINITY	18.1	B.1.1.7	V3
MCoV-50412	EPI_ISL_5339813	2021-07-17	256	ALINITY	19.11	AY.4	V3
MCoV-50423	EPI_ISL_5339824	2021-07-17	256	CEPHEID	36.7	AY.25	V3
MCoV-50424	EPI_ISL_5339825	2021-07-17	256	ALINITY	19.08	AY.25	V3
MCoV-50440	EPI_ISL_5339841	2021-07-17	444	ALINITY	12.89	AY.1	V3
MCoV-50285	EPI_ISL_5339681	2021-07-18	256	ALINITY	20.93	AY.3	V3
MCoV-50287	EPI_ISL_5339686	2021-07-18	256	ALINITY	16.13	B.1.617.2	V3
MCoV-50289	EPI_ISL_5339688	2021-07-18	256	ALINITY	15.26	B.1.617.2	V3
MCoV-50299	EPI_ISL_5339698	2021-07-18	270	ALINITY	25.72	AY.4	V3
MCoV-50309	EPI_ISL_5339708	2021-07-18	256	ALINITY	15.88	B.1.617.2	V3
MCoV-50315	EPI_ISL_5339714	2021-07-18	256	ALINITY	19.07	B.1.1.7	V3
MCoV-50320	EPI_ISL_5339719	2021-07-18	256	ALINITY	21.17	B.1.617.2	V3
MCoV-50324	EPI_ISL_5339723	2021-07-18	256	ALINITY	16.33	B.1.1.7	V3
MCoV-50340	EPI_ISL_5339739	2021-07-18	256	ALINITY	22.48	AY.25	V3
MCoV-50344	EPI_ISL_5339744	2021-07-18	256	ALINITY	37.72	AY.26	V3
MCoV-50355	EPI_ISL_5339755	2021-07-18	256	ALINITY	28.43	AY.3	V3
MCoV-50357	EPI_ISL_5339757	2021-07-18	358	ALINITY	16.32	AY.4	V3
MCoV-50363	EPI_ISL_5339763	2021-07-18	256	ALINITY	15.45	B.1.617.2	V3
MCoV-50368	EPI_ISL_5339768	2021-07-18	256	ALINITY	19.94	AY.25	V3
MCoV-50373	EPI_ISL_5339773	2021-07-18	256	ALINITY	18.8	B.1.617.2	V3
MCoV-50377	EPI_ISL_5339777	2021-07-18	256	ALINITY	15.33	B.1.617.2	V3
MCoV-50393	EPI_ISL_5339794	2021-07-18	256	ALINITY	21.71	AY.4	V3
MCoV-50408	EPI_ISL_5339809	2021-07-18	256	ALINITY	11.47	AY.4	V3
MCoV-50431	EPI_ISL_5339832	2021-07-18	256	ALINITY	24.57	AY.26	V3
MCoV-50452	EPI_ISL_5339854	2021-07-18	445	PANTHER	15.4	AY.4	V3
MCoV-50470	EPI_ISL_5339872	2021-07-18	579	ALINITY	22.86	AY.26	V3
MCoV-50473	EPI_ISL_5339875	2021-07-18	256	PANTHER	17.9	AY.4	V3
MCoV-50679	EPI_ISL_5339889	2021-07-18	256	PANTHER	15.0	AY.4	V3
MCoV-50684	EPI_ISL_5339894	2021-07-18	277	PANTHER	37.4	None	V3
MCoV-50685	EPI_ISL_5339895	2021-07-18	429	PANTHER	30.5	AY.4	V3
MCoV-50696	EPI_ISL_5339907	2021-07-18	256	PANTHER	19.0	B.1.617.2	V3
MCoV-50428	EPI_ISL_5339829	2021-07-19	256	ALINITY	21.65	AY.4	V3
MCoV-50446	EPI_ISL_5339847	2021-07-19	564	PANTHER	18.1	B.1.617.2	V3
MCoV-50451	EPI_ISL_5339853	2021-07-19	272	ALINITY	16.92	AY.4	V3
MCoV-50453	EPI_ISL_5339855	2021-07-19	256	PANTHER	36.5	AY.4	V3
MCoV-50456	EPI_ISL_5339858	2021-07-19	263	PANTHER	20.9	AY.25	V3
MCoV-50458	EPI_ISL_5339860	2021-07-19	493	ALINITY	35.63	B.1.617.2	V3
MCoV-50462	EPI_ISL_5339864	2021-07-19	256	ALINITY	21.35	AY.25	V3
MCoV-50464	EPI_ISL_5339866	2021-07-19	256	ALINITY	17.78	B.1.617.2	V3
MCoV-50465	EPI_ISL_5339867	2021-07-19	256	ALINITY	20.3	AY.25	V3
MCoV-50469	EPI_ISL_5339871	2021-07-19	256	ALINITY	13.7	AY.25	V3
MCoV-50472	EPI_ISL_5339874	2021-07-19	256	ALINITY	25.45	AY.25	V3
MCoV-50668	EPI_ISL_5339878	2021-07-19	581	ALINITY	36.36	AY.4	V3
MCoV-50671	EPI_ISL_5339881	2021-07-19	256	ALINITY	15.75	AY.4	V3
MCoV-50675	EPI_ISL_5339885	2021-07-19	256	ALINITY	13.91	AY.4	V3
MCoV-50677	EPI_ISL_5339887	2021-07-19	256	ALINITY	17.55	B.1.617.2	V3
MCoV-50678	EPI_ISL_5339888	2021-07-19	256	ALINITY	16.97	AY.26	V3
MCoV-50680	EPI_ISL_5339890	2021-07-19	721	ALINITY	38.81	AY.4	V3
MCoV-50681	EPI_ISL_5339891	2021-07-19	257	ALINITY	31.39	AY.4	V3
MCoV-50682	EPI_ISL_5339892	2021-07-19	256	ALINITY	13.67	AY.25	V3
MCoV-50686	EPI_ISL_5339896	2021-07-19	256	ALINITY	15.18	AY.4	V3
MCoV-50687	EPI_ISL_5339897	2021-07-19	256	ALINITY	19.6	AY.4	V3
MCoV-50689	EPI_ISL_5339899	2021-07-19	256	ALINITY	13.13	AY.9	V3
MCoV-50690	EPI_ISL_5339900	2021-07-19	684	ALINITY	40.1	AY.4	V3
MCoV-50691	EPI_ISL_5339901	2021-07-19	256	ALINITY	13.41	AY.25	V3
MCoV-50694	EPI_ISL_5339905	2021-07-19	256	ALINITY	14.52	B.1.617.2	V3
MCoV-50695	EPI_ISL_5339906	2021-07-19	256	ALINITY	21.92	AY.25	V3
MCoV-50698	EPI_ISL_5339909	2021-07-19	610	ALINITY	32.84	B.1.617.2	V3
MCoV-50699	EPI_ISL_5339910	2021-07-19	256	PANTHER	21.5	AY.25	V3
MCoV-50700	EPI_ISL_5339911	2021-07-19	256	ALINITY	37.15	AY.9	V3
MCoV-50701	EPI_ISL_5339912	2021-07-19	256	ALINITY	16.55	B.1.617.2	V3
MCoV-50731	EPI_ISL_5339942	2021-07-19	256	PANTHER	25.7	AY.25	V3
MCoV-50771	EPI_ISL_5339983	2021-07-19	256	ALINITY	19.85	AY.25	V3
MCoV-50796	EPI_ISL_5340009	2021-07-19	256	ALINITY	19.66	AY.3	V3
MCoV-50807	EPI_ISL_5340020	2021-07-19	256	ALINITY	15.23	AY.25	V3
MCoV-50808	EPI_ISL_5340021	2021-07-19	687	ALINITY	13.03	AY.4	V3
MCoV-50812	EPI_ISL_5340025	2021-07-19	256	ALINITY	20.69	B.1.617.2	V3
MCoV-50820	EPI_ISL_5340033	2021-07-19	256	PANTHER	26.1	AY.26	V3
MCoV-50833	EPI_ISL_5340046	2021-07-19	256	ALINITY	38.37	B.1.617.2	V3
MCoV-50841	EPI_ISL_5340054	2021-07-19	256	PANTHER	24.1	AY.25	V3
MCoV-50846	EPI_ISL_5340059	2021-07-19	256	ALINITY	20.02	AY.4	V3
MCoV-50852	EPI_ISL_5340065	2021-07-19	256	ALINITY	19.81	B.1.617.2	V3
MCoV-50904	EPI_ISL_5340118	2021-07-19	256	ALINITY	16.87	AY.4	V3
MCoV-50714	EPI_ISL_5339925	2021-07-20	487	ALINITY	32.22	AY.4	V3
MCoV-50734	EPI_ISL_5339945	2021-07-20	474	ALINITY	32.08	AY.4	V3
MCoV-50763	EPI_ISL_5339975	2021-07-20	256	PANTHER	30.1	B.1.617.2	V3
MCoV-50764	EPI_ISL_5339976	2021-07-20	256	ALINITY	19.9	B.1.628	V3
MCoV-50768	EPI_ISL_5339980	2021-07-20	256	ALINITY	19.97	AY.25	V3
MCoV-50770	EPI_ISL_5339982	2021-07-20	256	PANTHER	16.3	AY.25	V3
MCoV-50777	EPI_ISL_5339989	2021-07-20	256	ALINITY	29.5	AY.20	V3
MCoV-50779	EPI_ISL_5339991	2021-07-20	256	ALINITY	23.8	B.1.617.2	V3
MCoV-50781	EPI_ISL_5339993	2021-07-20	256	ALINITY	20.6	AY.26	V3
MCoV-50782	EPI_ISL_5339994	2021-07-20	256	ALINITY	17.16	B.1.617.2	V3
MCoV-50792	EPI_ISL_5340004	2021-07-20	256	PANTHER	35.5	B.1.617.2	V3
MCoV-50793	EPI_ISL_5340005	2021-07-20	256	ALINITY	31.54	AY.4	V3
MCoV-50797	EPI_ISL_5340010	2021-07-20	256	ALINITY	12.89	AY.25	V3
MCoV-50798	EPI_ISL_5340011	2021-07-20	256	ALINITY	20.88	P.1.7	V3
MCoV-50801	EPI_ISL_5340014	2021-07-20	256	ALINITY	21.39	B.1.628	V3
MCoV-50802	EPI_ISL_5340015	2021-07-20	256	PANTHER	17.7	B.1.617.2	V3
MCoV-50805	EPI_ISL_5340018	2021-07-20	256	ALINITY	20.14	AY.25	V3
MCoV-50811	EPI_ISL_5340024	2021-07-20	256	PANTHER	23.8	AY.3	V3
MCoV-50816	EPI_ISL_5340029	2021-07-20	256	ALINITY	12.47	AY.25	V3
MCoV-50823	EPI_ISL_5340036	2021-07-20	256	ALINITY	37.31	AY.4	V3
MCoV-50826	EPI_ISL_5340039	2021-07-20	256	ALINITY	19.07	B.1.617.2	V3
MCoV-50831	EPI_ISL_5340044	2021-07-20	256	PANTHER	21.1	AY.25	V3
MCoV-50839	EPI_ISL_5340052	2021-07-20	256	ALINITY	13.29	B.1.617.2	V3
MCoV-50844	EPI_ISL_5340057	2021-07-20	256	ALINITY	21.35	AY.25	V3
MCoV-50845	EPI_ISL_5340058	2021-07-20	266	PANTHER	20.6	B.1.617.2	V3
MCoV-50848	EPI_ISL_5340061	2021-07-20	256	ALINITY	20.56	B.1.621	V3
MCoV-50850	EPI_ISL_5340063	2021-07-20	256	ALINITY	25.21	AY.3	V3
MCoV-50851	EPI_ISL_5340064	2021-07-20	256	ALINITY	19.63	AY.3.1	V3
MCoV-50862	EPI_ISL_5340076	2021-07-20	256	ALINITY	25.0	P.1	V3
MCoV-50865	EPI_ISL_5340079	2021-07-20	478	ALINITY	16.02	AY.4	V3
MCoV-50866	EPI_ISL_5340080	2021-07-20	445	ALINITY	11.72	AY.4	V3
MCoV-50868	EPI_ISL_5340082	2021-07-20	504	ALINITY	36.25	AY.4	V3
MCoV-50876	EPI_ISL_5340090	2021-07-20	256	ALINITY	17.08	AY.4	V3
MCoV-50882	EPI_ISL_5340096	2021-07-20	256	ALINITY	22.28	AY.4	V3
MCoV-50885	EPI_ISL_5340099	2021-07-20	256	PANTHER	19.7	AY.3	V3
MCoV-50888	EPI_ISL_5340102	2021-07-20	256	PANTHER	26.1	P.1.10	V3
MCoV-50889	EPI_ISL_5340103	2021-07-20	256	ALINITY	23.01	B.1.617.2	V3
MCoV-50890	EPI_ISL_5340104	2021-07-20	256	CEPHEID	14.6	B.1.617.2	V3
MCoV-50891	EPI_ISL_5340105	2021-07-20	257	PANTHER	33.2	AY.25	V3
MCoV-50893	EPI_ISL_5340107	2021-07-20	256	ALINITY	14.59	B.1.617.2	V3
MCoV-50895	EPI_ISL_5340109	2021-07-20	519	ALINITY	31.21	AY.4	V3
MCoV-50896	EPI_ISL_5340110	2021-07-20	256	ALINITY	17.3	B.1.617.2	V3
MCoV-50898	EPI_ISL_5340112	2021-07-20	256	ALINITY	17.45	AY.25	V3
MCoV-50905	EPI_ISL_5340119	2021-07-20	256	ALINITY	13.74	B.1.617.2	V3
MCoV-50735	EPI_ISL_5339946	2021-07-21	256	ALINITY	19.2	AY.3	V3
MCoV-50746	EPI_ISL_5339958	2021-07-21	256	ALINITY	12.53	AY.4	V3
MCoV-50759	EPI_ISL_5339971	2021-07-21	256	ALINITY	40.98	AY.4	V3
MCoV-50765	EPI_ISL_5339977	2021-07-21	256	ALINITY	21.76	B.1.617.2	V3
MCoV-50783	EPI_ISL_5339995	2021-07-21	256	ALINITY	14.93	AY.25	V3
MCoV-50788	EPI_ISL_5340000	2021-07-21	256	ALINITY	38.79	AY.3	V3
MCoV-50794	EPI_ISL_5340007	2021-07-21	256	ALINITY	18.7	AY.25	V3
MCoV-50806	EPI_ISL_5340019	2021-07-21	256	ALINITY	21.18	AY.4	V3
MCoV-50809	EPI_ISL_5340022	2021-07-21	256	ALINITY	19.28	AY.25	V3
MCoV-50817	EPI_ISL_5340030	2021-07-21	256	ALINITY	20.11	AY.4	V3
MCoV-50824	EPI_ISL_5340037	2021-07-21	256	ALINITY	20.65	AY.25	V3
MCoV-50828	EPI_ISL_5340041	2021-07-21	559	PANTHER	22.6	AY.4	V3
MCoV-50830	EPI_ISL_5340043	2021-07-21	256	PANTHER	23.9	B.1.621	V3
MCoV-50836	EPI_ISL_5340049	2021-07-21	256	ALINITY	17.67	AY.20	V3
MCoV-50837	EPI_ISL_5340050	2021-07-21	633	ALINITY	18.96	AY.4	V3
MCoV-50838	EPI_ISL_5340051	2021-07-21	256	ALINITY	38.57	AY.26	V3
MCoV-50842	EPI_ISL_5340055	2021-07-21	424	PANTHER	20.0	B.1.617.2	V3
MCoV-50843	EPI_ISL_5340056	2021-07-21	256	ALINITY	41.21	B.1.617.2	V3
MCoV-50849	EPI_ISL_5340062	2021-07-21	256	PANTHER	21.1	AY.25	V3
MCoV-50857	EPI_ISL_5340071	2021-07-21	466	PANTHER	38.1	AY.4	V3
MCoV-50860	EPI_ISL_5340074	2021-07-21	256	PANTHER	17.5	B.1.617.2	V3
MCoV-50870	EPI_ISL_5340084	2021-07-21	256	ALINITY	31.26	AY.4	V3
MCoV-50871	EPI_ISL_5340085	2021-07-21	256	ALINITY	23.37	AY.25	V3
MCoV-50875	EPI_ISL_5340089	2021-07-21	256	ALINITY	13.55	AY.4	V3
MCoV-50880	EPI_ISL_5340094	2021-07-21	256	ALINITY	21.71	B.1.617.2	V3
MCoV-50881	EPI_ISL_5340095	2021-07-21	256	ALINITY	24.44	AY.4	V3
MCoV-50884	EPI_ISL_5340098	2021-07-21	256	ALINITY	21.05	AY.3	V3
MCoV-50886	EPI_ISL_5340100	2021-07-21	256	ALINITY	27.38	AY.3	V3
MCoV-50892	EPI_ISL_5340106	2021-07-21	273	PANTHER	31.6	AY.4	V3
MCoV-50897	EPI_ISL_5340111	2021-07-21	256	ALINITY	11.88	AY.20	V3
MCoV-50899	EPI_ISL_5340113	2021-07-21	542	PANTHER	33.3	B.1.617.2	V3
MCoV-50901	EPI_ISL_5340115	2021-07-21	256	ALINITY	34.07	AY.1	V3
MCoV-50902	EPI_ISL_5340116	2021-07-21	483	PANTHER	38.1	AY.4	V3
MCoV-50919	EPI_ISL_5340134	2021-07-21	256	ALINITY	19.56	AY.4	V3
MCoV-50925	EPI_ISL_5340140	2021-07-21	256	PANTHER	14.8	AY.4	V3
MCoV-50931	EPI_ISL_5340146	2021-07-21	256	ALINITY	19.58	AY.25	V3
MCoV-50934	EPI_ISL_5340149	2021-07-21	256	ALINITY	24.09	B.1.617.2	V3
MCoV-50944	EPI_ISL_5340159	2021-07-21	276	ALINITY	30.12	AY.4	V3
MCoV-50946	EPI_ISL_5340161	2021-07-21	256	PANTHER	31.1	AY.25	V3
MCoV-50947	EPI_ISL_5340162	2021-07-21	256	ALINITY	20.41	B.1.617.2	V3
MCoV-50949	EPI_ISL_5340164	2021-07-21	256	ALINITY	23.62	AY.25	V3
MCoV-50951	EPI_ISL_5340166	2021-07-21	258	ALINITY	32.05	AY.25	V3
MCoV-50955	EPI_ISL_5340170	2021-07-21	256	ALINITY	19.33	AY.3	V3
MCoV-50958	EPI_ISL_5340173	2021-07-21	256	ALINITY	35.73	AY.4	V3
MCoV-50959	EPI_ISL_5340174	2021-07-21	256	ALINITY	24.33	AY.4	V3
MCoV-50961	EPI_ISL_5340176	2021-07-21	256	ALINITY	17.56	AY.25	V3
MCoV-50963	EPI_ISL_5340178	2021-07-21	256	ALINITY	31.47	AY.25	V3
MCoV-50965	EPI_ISL_5340180	2021-07-21	256	ALINITY	37.38	B.1.617.2	V3
MCoV-50967	EPI_ISL_5340182	2021-07-21	256	ALINITY	13.54	B.1.617.2	V3
MCoV-50969	EPI_ISL_5340184	2021-07-21	256	ALINITY	12.96	AY.25	V3
MCoV-50970	EPI_ISL_5340185	2021-07-21	256	ALINITY	13.59	AY.26	V3
MCoV-50978	EPI_ISL_5340193	2021-07-21	256	ALINITY	11.15	AY.25	V3
MCoV-50979	EPI_ISL_5340194	2021-07-21	256	ALINITY	28.47	AY.25	V3
MCoV-50983	EPI_ISL_5340198	2021-07-21	256	ALINITY	39.02	AY.25	V3
MCoV-50984	EPI_ISL_5340199	2021-07-21	256	ALINITY	20.59	AY.20	V3
MCoV-50987	EPI_ISL_5340202	2021-07-21	256	ALINITY	16.66	AY.4	V3
MCoV-51001	EPI_ISL_5340216	2021-07-21	256	ALINITY	23.04	B.1.617.2	V3
MCoV-51004	EPI_ISL_5340219	2021-07-21	425	ALINITY	31.95	AY.26	V3
MCoV-51007	EPI_ISL_5340222	2021-07-21	453	ALINITY	37.89	B.1.617.2	V3
MCoV-51016	EPI_ISL_5340231	2021-07-21	256	ALINITY	23.15	AY.26	V3
MCoV-50926	EPI_ISL_5340141	2021-07-22	417	ALINITY	33.7	B.1.617.2	V3
MCoV-50929	EPI_ISL_5340144	2021-07-22	256	PANTHER	18.3	AY.25	V3
MCoV-50941	EPI_ISL_5340156	2021-07-22	256	ALINITY	28.89	AY.4	V3
MCoV-50943	EPI_ISL_5340158	2021-07-22	256	ALINITY	18.21	AY.25	V3
MCoV-50945	EPI_ISL_5340160	2021-07-22	256	ALINITY	21.06	B.1.617.2	V3
MCoV-50953	EPI_ISL_5340168	2021-07-22	256	ALINITY	15.08	AY.25	V3
MCoV-50957	EPI_ISL_5340172	2021-07-22	464	ALINITY	21.04	AY.4	V3
MCoV-50971	EPI_ISL_5340186	2021-07-22	256	ALINITY	39.49	AY.24	V3
MCoV-50972	EPI_ISL_5340187	2021-07-22	256	ALINITY	16.55	P.1	V3
MCoV-50974	EPI_ISL_5340189	2021-07-22	417	PANTHER	16.4	AY.26	V3
MCoV-50975	EPI_ISL_5340190	2021-07-22	256	PANTHER	21.2	AY.25	V3
MCoV-50976	EPI_ISL_5340191	2021-07-22	256	ALINITY	41.51	AY.26	V3
MCoV-50981	EPI_ISL_5340196	2021-07-22	256	PANTHER	16.6	AY.4	V3
MCoV-50985	EPI_ISL_5340200	2021-07-22	256	PANTHER	23.2	AY.25	V3
MCoV-50986	EPI_ISL_5340201	2021-07-22	447	ALINITY	17.65	AY.4	V3
MCoV-50989	EPI_ISL_5340204	2021-07-22	707	ALINITY	22.4	AY.4	V3
MCoV-50990	EPI_ISL_5340205	2021-07-22	260	ALINITY	15.62	B.1.617.2	V3
MCoV-50992	EPI_ISL_5340207	2021-07-22	390	ALINITY	31.53	AY.26	V3
MCoV-50993	EPI_ISL_5340208	2021-07-22	410	ALINITY	39.03	B.1.621	V3
MCoV-50994	EPI_ISL_5340209	2021-07-22	553	ALINITY	33.36	AY.4	V3
MCoV-50995	EPI_ISL_5340210	2021-07-22	391	ALINITY	33.48	B.1.617.2	V3
MCoV-50996	EPI_ISL_5340211	2021-07-22	256	ALINITY	21.09	AY.4	V3
MCoV-50997	EPI_ISL_5340212	2021-07-22	256	ALINITY	34.35	AY.25	V3
MCoV-50998	EPI_ISL_5340213	2021-07-22	256	ALINITY	39.1	AY.3.1	V3
MCoV-51005	EPI_ISL_5340220	2021-07-22	256	ALINITY	19.0	AY.4	V3
MCoV-51008	EPI_ISL_5340223	2021-07-22	256	ALINITY	32.5	B.1.617.2	V3
MCoV-51011	EPI_ISL_5340226	2021-07-22	256	ALINITY	23.67	AY.25	V3
MCoV-51012	EPI_ISL_5340227	2021-07-22	256	ALINITY	20.16	AY.4	V3
MCoV-51013	EPI_ISL_5340228	2021-07-22	256	ALINITY	17.14	AY.4	V3
MCoV-51015	EPI_ISL_5340230	2021-07-22	256	ALINITY	19.21	B.1.1.7	V3
MCoV-51018	EPI_ISL_5340233	2021-07-22	256	PANTHER	21.2	B.1.617.2	V3
MCoV-51033	EPI_ISL_5340252	2021-07-22	256	ALINITY	12.81	B.1.617.2	V3
MCoV-51038	EPI_ISL_5340257	2021-07-22	256	PANTHER	21.3	P.1.10	V3
MCoV-51040	EPI_ISL_5340259	2021-07-22	256	ALINITY	21.46	B.1.617.2	V3
MCoV-51043	EPI_ISL_5340262	2021-07-22	256	PANTHER	16.3	B.1.617.2	V3
MCoV-51046	EPI_ISL_5340265	2021-07-22	412	PANTHER	26.6	AY.4	V3
MCoV-51066	EPI_ISL_5340273	2021-07-22	361	ALINITY	14.03	AY.25	V3
MCoV-51019	EPI_ISL_5340234	2021-07-23	256	PANTHER	26.1	B.1.1.7	V3
MCoV-51020	EPI_ISL_5340235	2021-07-23	256	ALINITY	12.2	B.1.621.1	V3
MCoV-51022	EPI_ISL_5340237	2021-07-23	256	ALINITY	21.9	AY.25	V3
MCoV-51023	EPI_ISL_5340238	2021-07-23	256	ALINITY	21.72	AY.2	V3
MCoV-51024	EPI_ISL_5340239	2021-07-23	256	ALINITY	22.82	B.1.617.2	V3
MCoV-51025	EPI_ISL_5340240	2021-07-23	256	ALINITY	13.8	B.1.617.2	V3
MCoV-51026	EPI_ISL_5340241	2021-07-23	256	ALINITY	32.24	AY.4	V3
MCoV-51027	EPI_ISL_5340242	2021-07-23	256	ALINITY	35.23	B.1.617.2	V3
MCoV-51028	EPI_ISL_5340247	2021-07-23	662	PANTHER	14.4	AY.26	V3
MCoV-51030	EPI_ISL_5340249	2021-07-23	256	ALINITY	18.15	AY.26	V3
MCoV-51037	EPI_ISL_5340256	2021-07-23	256	ALINITY	29.0	B.1.617.2	V3
MCoV-51039	EPI_ISL_5340258	2021-07-23	256	PANTHER	17.6	AY.26	V3
MCoV-51054	EPI_ISL_5340268	2021-07-23	256	ALINITY	39.06	AY.4	V3
MCoV-51055	EPI_ISL_5340269	2021-07-23	256	ALINITY	28.12	AY.15	V3
MCoV-51056	EPI_ISL_5340270	2021-07-23	256	ALINITY	18.51	AY.26	V3
MCoV-51031	EPI_ISL_5340250	2021-07-24	256	ALINITY	35.02	AY.25	V3
MCoV-51047	EPI_ISL_5340266	2021-07-24	256	PANTHER	17.6	B.1.617.2	V3
MCoV-51065	EPI_ISL_5340272	2021-07-24	449	ALINITY	14.77	B.1.621	V3
MCoV-51096	EPI_ISL_5340280	2021-07-24	597	ALINITY	24.87	AY.4	V3
MCoV-51100	EPI_ISL_5340282	2021-07-24	256	ALINITY	22.12	B.1.617.2	V3
MCoV-51280	EPI_ISL_5340340	2021-07-24	297	ALINITY	15.87	AY.15	V3
MCoV-51445	EPI_ISL_5340372	2021-07-24	256	CEPHEID	20.6	AY.4	V3
MCoV-51089	EPI_ISL_5340277	2021-07-25	256	PANTHER	19.7	B.1.617.2	V3
MCoV-51101	EPI_ISL_5340283	2021-07-25	256	ALINITY	22.09	AY.4	V3
MCoV-51113	EPI_ISL_5340285	2021-07-25	510	PANTHER	20.0	AY.3	V3
MCoV-51120	EPI_ISL_5340287	2021-07-25	365	PANTHER	26.5	AY.3.1	V3
MCoV-51291	EPI_ISL_5340343	2021-07-25	256	ALINITY	13.87	AY.4	V3
MCoV-51432	EPI_ISL_5340359	2021-07-25	256	ALINITY	28.27	AY.25	V3
MCoV-51437	EPI_ISL_5340364	2021-07-25	256	ALINITY	15.85	AY.25	V3
MCoV-51447	EPI_ISL_5340374	2021-07-25	413	ALINITY	21.53	AY.4	V3
MCoV-51456	EPI_ISL_5340383	2021-07-25	256	ALINITY	21.4	B.1.617.2	V3
MCoV-51466	EPI_ISL_5340393	2021-07-25	256	ALINITY	38.65	B.1.617.2	V3
MCoV-51468	EPI_ISL_5340396	2021-07-25	256	ALINITY	12.75	AY.4	V3
MCoV-51489	EPI_ISL_5340417	2021-07-25	256	PANTHER	32.3	AY.26	V3
MCoV-51509	EPI_ISL_5340437	2021-07-25	256	ALINITY	28.51	P.1	V3
MCoV-51510	EPI_ISL_5340438	2021-07-25	256	ALINITY	15.45	AY.3	V3
MCoV-51439	EPI_ISL_5340366	2021-07-26	256	ALINITY	19.37	AY.26	V3
MCoV-51440	EPI_ISL_5340367	2021-07-26	256	ALINITY	22.21	B.1.617.2	V3
MCoV-51441	EPI_ISL_5340368	2021-07-26	256	ALINITY	28.32	AY.4	V3
MCoV-51442	EPI_ISL_5340369	2021-07-26	256	PANTHER	20.1	B.1.617.2	V3
MCoV-51444	EPI_ISL_5340371	2021-07-26	256	ALINITY	11.82	B.1.617.2	V3
MCoV-51448	EPI_ISL_5340375	2021-07-26	256	CEPHEID	17.1	AY.26	V3
MCoV-51449	EPI_ISL_5340376	2021-07-26	256	ALINITY	17.62	AY.3	V3
MCoV-51450	EPI_ISL_5340377	2021-07-26	256	PANTHER	29.1	AY.4	V3
MCoV-51454	EPI_ISL_5340381	2021-07-26	256	PANTHER	14.7	AY.26	V3
MCoV-51458	EPI_ISL_5340385	2021-07-26	256	ALINITY	35.47	AY.4	V3
MCoV-51459	EPI_ISL_5340386	2021-07-26	256	ALINITY	15.6	AY.25	V3
MCoV-51461	EPI_ISL_5340388	2021-07-26	256	PANTHER	24.1	AY.25	V3
MCoV-51463	EPI_ISL_5340390	2021-07-26	256	CEPHEID	17.0	AY.3	V3
MCoV-51464	EPI_ISL_5340391	2021-07-26	256	ALINITY	21.46	AY.4	V3
MCoV-51470	EPI_ISL_5340398	2021-07-26	256	ALINITY	16.93	AY.4	V3
MCoV-51471	EPI_ISL_5340399	2021-07-26	256	ALINITY	22.78	AY.4	V3
MCoV-51473	EPI_ISL_5340401	2021-07-26	256	ALINITY	15.54	AY.25	V3
MCoV-51475	EPI_ISL_5340403	2021-07-26	256	ALINITY	12.4	AY.26	V3
MCoV-51476	EPI_ISL_5340404	2021-07-26	256	ALINITY	27.09	B.1.617.2	V3
MCoV-51478	EPI_ISL_5340406	2021-07-26	256	ALINITY	35.09	AY.26	V3
MCoV-51480	EPI_ISL_5340408	2021-07-26	256	PANTHER	27.6	AY.9	V3
MCoV-51481	EPI_ISL_5340409	2021-07-26	675	PANTHER	16.7	AY.4	V3
MCoV-51482	EPI_ISL_5340410	2021-07-26	411	ALINITY	22.0	AY.4	V3
MCoV-51483	EPI_ISL_5340411	2021-07-26	256	ALINITY	27.7	AY.25	V3
MCoV-51484	EPI_ISL_5340412	2021-07-26	256	ALINITY	39.98	B.1.617.2	V3
MCoV-51485	EPI_ISL_5340413	2021-07-26	256	ALINITY	23.22	AY.5	V3
MCoV-51486	EPI_ISL_5340414	2021-07-26	256	ALINITY	16.28	AY.25	V3
MCoV-51487	EPI_ISL_5340415	2021-07-26	503	ALINITY	27.17	AY.4	V3
MCoV-51488	EPI_ISL_5340416	2021-07-26	256	PANTHER	17.4	B.1.617.2	V3
MCoV-51490	EPI_ISL_5340418	2021-07-26	256	ALINITY	34.54	AY.4	V3
MCoV-51491	EPI_ISL_5340419	2021-07-26	256	PANTHER	19.5	AY.25	V3
MCoV-51493	EPI_ISL_5340421	2021-07-26	256	ALINITY	16.77	B.1.617.2	V3
MCoV-51494	EPI_ISL_5340422	2021-07-26	256	PANTHER	18.4	B.1.617.2	V3
MCoV-51495	EPI_ISL_5340423	2021-07-26	256	PANTHER	25.0	AY.25	V3
MCoV-51496	EPI_ISL_5340424	2021-07-26	257	ALINITY	32.22	AY.4	V3
MCoV-51497	EPI_ISL_5340425	2021-07-26	256	ALINITY	16.89	AY.4	V3
MCoV-51498	EPI_ISL_5340426	2021-07-26	256	ALINITY	21.45	B.1.617.2	V3
MCoV-51499	EPI_ISL_5340427	2021-07-26	256	ALINITY	32.88	B.1	V3
MCoV-51500	EPI_ISL_5340428	2021-07-26	256	ALINITY	14.12	B.1.617.2	V3
MCoV-51502	EPI_ISL_5340430	2021-07-26	256	ALINITY	21.43	AY.4	V3
MCoV-51503	EPI_ISL_5340431	2021-07-26	256	ALINITY	28.89	AY.25	V3
MCoV-51504	EPI_ISL_5340432	2021-07-26	256	ALINITY	32.07	B.1.617.2	V3
MCoV-51506	EPI_ISL_5340434	2021-07-26	459	ALINITY	38.93	B.1.617.2	V3
MCoV-51507	EPI_ISL_5340435	2021-07-26	256	ALINITY	21.16	AY.25	V3
MCoV-51511	EPI_ISL_5340439	2021-07-26	256	ALINITY	37.01	AY.26	V3
MCoV-51512	EPI_ISL_5340440	2021-07-26	256	ALINITY	22.82	B.1.617.2	V3
MCoV-51513	EPI_ISL_5340441	2021-07-26	636	ALINITY	39.13	AY.4	V3
MCoV-51514	EPI_ISL_5340442	2021-07-26	256	ALINITY	25.86	AY.26	V3
MCoV-51515	EPI_ISL_5340443	2021-07-26	432	ALINITY	16.16	AY.4	V3
MCoV-51516	EPI_ISL_5340444	2021-07-26	256	PANTHER	17.4	AY.4	V3
MCoV-51517	EPI_ISL_5340445	2021-07-26	256	PANTHER	30.0	AY.4	V3
MCoV-51518	EPI_ISL_5340446	2021-07-26	256	PANTHER	13.5	AY.25	V3
MCoV-51520	EPI_ISL_5340448	2021-07-26	256	ALINITY	22.79	AY.3	V3
MCoV-51522	EPI_ISL_5340450	2021-07-26	256	ALINITY	14.8	AY.24	V3
MCoV-51523	EPI_ISL_5340451	2021-07-26	256	PANTHER	25.3	AY.4	V3
MCoV-51524	EPI_ISL_5340452	2021-07-26	430	ALINITY	20.11	AY.26	V3
MCoV-51526	EPI_ISL_5340454	2021-07-26	256	ALINITY	19.19	AY.26	V3
MCoV-51527	EPI_ISL_5340455	2021-07-26	256	ALINITY	20.65	AY.4	V3
MCoV-51528	EPI_ISL_5340456	2021-07-26	451	ALINITY	38.08	AY.4	V3
MCoV-51540	EPI_ISL_5340468	2021-07-26	266	ALINITY	31.33	None	V3
MCoV-51542	EPI_ISL_5340470	2021-07-26	256	ALINITY	25.54	B.1.617.2	V3
MCoV-51543	EPI_ISL_5340471	2021-07-26	256	CEPHEID	31.4	B.1.617.2	V3
MCoV-51552	EPI_ISL_5340480	2021-07-26	256	ALINITY	11.27	AY.26	V3
MCoV-51555	EPI_ISL_5340483	2021-07-26	256	ALINITY	19.72	AY.25	V3
MCoV-51733	EPI_ISL_5340669	2021-07-26	256	ALINITY	23.34	AY.4	V3
MCoV-51739	EPI_ISL_5340675	2021-07-26	505	ALINITY	36.62	AY.4	V3
MCoV-51746	EPI_ISL_5340682	2021-07-26	518	ALINITY	35.17	AY.5	V3
MCoV-51763	EPI_ISL_5340699	2021-07-26	256	ALINITY	19.82	AY.15	V3
MCoV-51777	EPI_ISL_5340715	2021-07-26	256	ALINITY	16.48	B.1.617.2	V3
MCoV-51599	EPI_ISL_5340529	2021-07-27	335	ALINITY	38.07	AY.5	V3
MCoV-51600	EPI_ISL_5340530	2021-07-27	256	ALINITY	23.29	AY.3.1	V3
MCoV-51601	EPI_ISL_5340531	2021-07-27	256	ALINITY	25.39	B.1.617.2	V3
MCoV-51602	EPI_ISL_5340532	2021-07-27	256	ALINITY	20.23	AY.2	V3
MCoV-51603	EPI_ISL_5340533	2021-07-27	256	ALINITY	13.83	AY.25	V3
MCoV-51604	EPI_ISL_5340534	2021-07-27	256	ALINITY	18.36	AY.25	V3
MCoV-51605	EPI_ISL_5340535	2021-07-27	256	ALINITY	25.31	AY.25	V3
MCoV-51606	EPI_ISL_5340536	2021-07-27	263	ALINITY	35.6	B.1.617.2	V3
MCoV-51609	EPI_ISL_5340539	2021-07-27	256	ALINITY	23.08	AY.4	V3
MCoV-51610	EPI_ISL_5340540	2021-07-27	516	PANTHER	38.2	B.1.617.2	V3
MCoV-51612	EPI_ISL_5340542	2021-07-27	256	ALINITY	19.6	B.1.617.2	V3
MCoV-51613	EPI_ISL_5340543	2021-07-27	256	ALINITY	14.24	AY.4	V3
MCoV-51615	EPI_ISL_5340545	2021-07-27	426	ALINITY	39.88	AY.4	V3
MCoV-51616	EPI_ISL_5340546	2021-07-27	256	ALINITY	23.71	AY.2	V3
MCoV-51617	EPI_ISL_5340547	2021-07-27	256	ALINITY	22.55	AY.4	V3
MCoV-51618	EPI_ISL_5340548	2021-07-27	256	ALINITY	15.53	AY.4	V3
MCoV-51621	EPI_ISL_5340551	2021-07-27	256	ALINITY	20.68	AY.25	V3
MCoV-51623	EPI_ISL_5340553	2021-07-27	256	PANTHER	25.1	B.1.617.2	V3
MCoV-51662	EPI_ISL_5340592	2021-07-27	256	ALINITY	13.77	AY.25	V3
MCoV-51665	EPI_ISL_5340595	2021-07-27	256	ALINITY	14.65	AY.3	V3
MCoV-51666	EPI_ISL_5340596	2021-07-27	256	ALINITY	20.92	AY.25	V3
MCoV-51667	EPI_ISL_5340597	2021-07-27	256	ALINITY	39.44	B.1.617.2	V3
MCoV-51677	EPI_ISL_5340609	2021-07-27	256	PANTHER	21.6	AY.4	V3
MCoV-51678	EPI_ISL_5340610	2021-07-27	256	ALINITY	16.32	AY.1	V3
MCoV-51681	EPI_ISL_5340613	2021-07-27	256	PANTHER	19.1	AY.4	V3
MCoV-51682	EPI_ISL_5340614	2021-07-27	256	PANTHER	18.1	B.1.617.2	V3
MCoV-51693	EPI_ISL_5340625	2021-07-27	256	ALINITY	26.86	AY.26	V3
MCoV-51694	EPI_ISL_5340626	2021-07-27	256	ALINITY	11.31	B.1.617.2	V3
MCoV-51695	EPI_ISL_5340627	2021-07-27	256	ALINITY	11.31	B.1.617.2	V3
MCoV-51699	EPI_ISL_5340631	2021-07-27	256	PANTHER	22.9	AY.4	V3
MCoV-51703	EPI_ISL_5340635	2021-07-27	256	ALINITY	27.56	AY.25	V3
MCoV-51705	EPI_ISL_5340637	2021-07-27	256	ALINITY	31.75	AY.25	V3
MCoV-51707	EPI_ISL_5340639	2021-07-27	256	ALINITY	16.28	AY.4	V3
MCoV-51712	EPI_ISL_5340644	2021-07-27	256	PANTHER	18.6	AY.26	V3
MCoV-51713	EPI_ISL_5340645	2021-07-27	256	ALINITY	12.49	AY.25	V3
MCoV-51715	EPI_ISL_5340647	2021-07-27	256	ALINITY	12.54	AY.26	V3
MCoV-51716	EPI_ISL_5340648	2021-07-27	256	ALINITY	18.23	B.1.628	V3
MCoV-51717	EPI_ISL_5340649	2021-07-27	256	ALINITY	39.48	AY.25	V3
MCoV-51718	EPI_ISL_5340650	2021-07-27	256	PANTHER	27.3	AY.4	V3
MCoV-51723	EPI_ISL_5340655	2021-07-27	256	ALINITY	15.79	AY.3	V3
MCoV-51727	EPI_ISL_5340663	2021-07-27	420	ALINITY	31.31	B.1.617.2	V3
MCoV-51728	EPI_ISL_5340664	2021-07-27	256	ALINITY	18.26	B.1.617.2	V3
MCoV-51729	EPI_ISL_5340665	2021-07-27	256	ALINITY	13.57	B.1.617.2	V3
MCoV-51730	EPI_ISL_5340666	2021-07-27	256	ALINITY	20.3	AY.24	V3
MCoV-51731	EPI_ISL_5340667	2021-07-27	256	ALINITY	14.58	B.1.617.2	V3
MCoV-51735	EPI_ISL_5340671	2021-07-27	256	ALINITY	19.12	AY.3	V3
MCoV-51741	EPI_ISL_5340677	2021-07-27	256	ALINITY	17.46	AY.25	V3
MCoV-51749	EPI_ISL_5340685	2021-07-27	256	ALINITY	11.93	B.1.1.7	V3
MCoV-51750	EPI_ISL_5340686	2021-07-27	267	ALINITY	39.27	AY.32	V3
MCoV-51752	EPI_ISL_5340688	2021-07-27	256	ALINITY	22.08	B.1.617.2	V3
MCoV-51754	EPI_ISL_5340690	2021-07-27	256	ALINITY	20.21	AY.3	V3
MCoV-51759	EPI_ISL_5340695	2021-07-27	256	ALINITY	13.99	B.1.617.2	V3
MCoV-51760	EPI_ISL_5340696	2021-07-27	256	ALINITY	16.86	AY.25	V3
MCoV-51761	EPI_ISL_5340697	2021-07-27	256	ALINITY	14.19	AY.3.1	V3
MCoV-51762	EPI_ISL_5340698	2021-07-27	256	ALINITY	22.84	B.1.617.2	V3
MCoV-51766	EPI_ISL_5340702	2021-07-27	387	ALINITY	39.36	AY.26	V3
MCoV-51767	EPI_ISL_5340703	2021-07-27	256	ALINITY	16.73	AY.25	V3
MCoV-51770	EPI_ISL_5340706	2021-07-27	256	PANTHER	21.4	AY.3	V3
MCoV-51771	EPI_ISL_5340707	2021-07-27	256	ALINITY	15.91	B.1.617.2	V3
MCoV-51772	EPI_ISL_5340708	2021-07-27	256	ALINITY	16.94	AY.25	V3
MCoV-51775	EPI_ISL_5340713	2021-07-27	329	ALINITY	33.93	B.1.617.2	V3
MCoV-51776	EPI_ISL_5340714	2021-07-27	311	ALINITY	32.95	AY.4	V3
MCoV-51778	EPI_ISL_5340716	2021-07-27	256	ALINITY	24.27	AY.25	V3
MCoV-51779	EPI_ISL_5340717	2021-07-27	427	ALINITY	36.27	AY.4	V3
MCoV-51782	EPI_ISL_5340720	2021-07-27	256	ALINITY	26.62	B.1.1.7	V3
MCoV-51783	EPI_ISL_5340721	2021-07-27	450	ALINITY	31.84	None	V3
MCoV-51785	EPI_ISL_5340723	2021-07-27	313	PANTHER	33.0	AY.4	V3
MCoV-51787	EPI_ISL_5340725	2021-07-27	256	ALINITY	15.48	B.1.617.2	V3
MCoV-51788	EPI_ISL_5340726	2021-07-27	257	ALINITY	33.78	AY.4	V3
MCoV-51789	EPI_ISL_5340727	2021-07-27	256	ALINITY	20.21	AY.25	V3
MCoV-51876	EPI_ISL_5340815	2021-07-27	256	PANTHER	18.2	B.1.617.2	V3
MCoV-51799	EPI_ISL_5340737	2021-07-28	256	ALINITY	18.44	AY.30	V3
MCoV-51809	EPI_ISL_5340747	2021-07-28	256	ALINITY	14.51	AY.26	V3
MCoV-51811	EPI_ISL_5340749	2021-07-28	256	ALINITY	15.04	B.1.621	V3
MCoV-51814	EPI_ISL_5340752	2021-07-28	256	ALINITY	25.71	AY.25	V3
MCoV-51819	EPI_ISL_5340757	2021-07-28	418	PANTHER	17.3	B.1.617.2	V4
MCoV-51820	EPI_ISL_5340758	2021-07-28	256	ALINITY	23.17	AY.26	V4
MCoV-51821	EPI_ISL_5340759	2021-07-28	256	PANTHER	38.3	AY.4	V4
MCoV-51823	EPI_ISL_5340761	2021-07-28	256	ALINITY	18.39	B.1.617.2	V4
MCoV-51824	EPI_ISL_5340762	2021-07-28	256	ALINITY	38.3	B.1.617.2	V4
MCoV-51825	EPI_ISL_5340763	2021-07-28	256	PANTHER	26.1	AY.4	V4
MCoV-51826	EPI_ISL_5340764	2021-07-28	256	ALINITY	28.9	AY.3	V4
MCoV-51827	EPI_ISL_5340765	2021-07-28	418	ALINITY	19.32	AY.4	V4
MCoV-51828	EPI_ISL_5340766	2021-07-28	256	PANTHER	18.0	B.1.617.2	V4
MCoV-51829	EPI_ISL_5340767	2021-07-28	256	ALINITY	32.22	B.1.617.2	V4
MCoV-51830	EPI_ISL_5340768	2021-07-28	256	ALINITY	22.64	B.1.617.2	V4
MCoV-51831	EPI_ISL_5340770	2021-07-28	256	ALINITY	19.18	AY.15	V4
MCoV-51834	EPI_ISL_5340773	2021-07-28	256	ALINITY	17.77	B.1.617.2	V4
MCoV-51835	EPI_ISL_5340774	2021-07-28	256	ALINITY	18.44	AY.25	V4
MCoV-51841	EPI_ISL_5340780	2021-07-28	256	ALINITY	35.98	AY.24	V4
MCoV-51842	EPI_ISL_5340781	2021-07-28	256	ALINITY	18.4	AY.4	V4
MCoV-51843	EPI_ISL_5340782	2021-07-28	256	ALINITY	21.23	AY.25	V4
MCoV-51846	EPI_ISL_5340785	2021-07-28	258	ALINITY	23.76	AY.25	V4
MCoV-51847	EPI_ISL_5340786	2021-07-28	256	PANTHER	23.0	AY.4	V4
MCoV-51849	EPI_ISL_5340788	2021-07-28	256	ALINITY	39.5	B.1.617.2	V4
MCoV-51850	EPI_ISL_5340789	2021-07-28	653	PANTHER	24.1	AY.4	V4
MCoV-51852	EPI_ISL_5340791	2021-07-28	256	ALINITY	20.97	B.1.617.2	V4
MCoV-51855	EPI_ISL_5340794	2021-07-28	256	ALINITY	15.58	B.1.617.2	V4
MCoV-51858	EPI_ISL_5340797	2021-07-28	256	ALINITY	25.99	AY.26	V4
MCoV-51860	EPI_ISL_5340799	2021-07-28	256	ALINITY	12.5	AY.26	V4
MCoV-51863	EPI_ISL_5340802	2021-07-28	256	ALINITY	13.17	B.1.617.2	V4
MCoV-51864	EPI_ISL_5340803	2021-07-28	256	PANTHER	20.5	AY.26	V4
MCoV-51865	EPI_ISL_5340804	2021-07-28	405	ALINITY	9.5	AY.4	V4
MCoV-51866	EPI_ISL_5340805	2021-07-28	256	ALINITY	19.06	AY.4	V4
MCoV-51867	EPI_ISL_5340806	2021-07-28	256	PANTHER	22.6	AY.25	V4
MCoV-51868	EPI_ISL_5340807	2021-07-28	256	ALINITY	39.33	B.1.617.2	V4
MCoV-51871	EPI_ISL_5340810	2021-07-28	496	PANTHER	22.7	AY.4	V4
MCoV-51873	EPI_ISL_5340812	2021-07-28	256	CEPHEID	18.2	AY.4	V4
MCoV-51875	EPI_ISL_5340814	2021-07-28	256	ALINITY	15.46	AY.32	V4
MCoV-51877	EPI_ISL_5340816	2021-07-28	256	PANTHER	18.6	B.1.617.2	V4
MCoV-51879	EPI_ISL_5340821	2021-07-28	256	ALINITY	12.33	B.1.617.2	V4
MCoV-51880	EPI_ISL_5340822	2021-07-28	256	ALINITY	23.62	AY.4	V4
MCoV-51881	EPI_ISL_5340823	2021-07-28	256	ALINITY	29.95	AY.25	V4
MCoV-51882	EPI_ISL_5340824	2021-07-28	291	PANTHER	26.7	AY.25	V4
MCoV-51885	EPI_ISL_5340827	2021-07-28	256	PANTHER	15.4	AY.25	V4
MCoV-51887	EPI_ISL_5340829	2021-07-28	256	ALINITY	16.81	AY.20	V4
MCoV-51890	EPI_ISL_5340832	2021-07-28	256	ALINITY	39.26	B.1.617.2	V4
MCoV-51891	EPI_ISL_5340833	2021-07-28	256	PANTHER	17.1	AY.3	V4
MCoV-51892	EPI_ISL_5340834	2021-07-28	630	ALINITY	19.86	AY.4	V4
MCoV-51893	EPI_ISL_5340835	2021-07-28	256	ALINITY	30.0	AY.2	V4
MCoV-51895	EPI_ISL_5340837	2021-07-28	256	PANTHER	32.9	B.1.617.2	V4
MCoV-51896	EPI_ISL_5340838	2021-07-28	256	PANTHER	20.1	AY.4	V4
MCoV-51897	EPI_ISL_5340839	2021-07-28	465	PANTHER	15.7	AY.4	V4
MCoV-51898	EPI_ISL_5340840	2021-07-28	256	ALINITY	32.92	AY.25	V4
MCoV-51899	EPI_ISL_5340841	2021-07-28	256	CEPHEID	13.9	AY.3	V4
MCoV-51900	EPI_ISL_5340842	2021-07-28	256	ALINITY	16.29	AY.25	V4
MCoV-51901	EPI_ISL_5340843	2021-07-28	256	ALINITY	14.86	AY.25	V4
MCoV-51902	EPI_ISL_5340844	2021-07-28	256	ALINITY	15.95	AY.25	V4
MCoV-51903	EPI_ISL_5340845	2021-07-28	256	ALINITY	28.18	AY.3	V4
MCoV-51904	EPI_ISL_5340846	2021-07-28	709	PANTHER	31.3	AY.4	V4
MCoV-51905	EPI_ISL_5340847	2021-07-28	256	ALINITY	16.0	AY.25	V4
MCoV-51906	EPI_ISL_5340848	2021-07-28	256	ALINITY	17.89	AY.25	V4
MCoV-51908	EPI_ISL_5340850	2021-07-28	256	ALINITY	14.2	B.1.617.2	V4
MCoV-51935	EPI_ISL_5340880	2021-07-28	256	CEPHEID	22.6	AY.25	V4
MCoV-51952	EPI_ISL_5340897	2021-07-28	256	ALINITY	17.09	B.1.617.2	V4
MCoV-51978	EPI_ISL_5340923	2021-07-28	256	ALINITY	25.81	AY.25	V4
MCoV-52013	EPI_ISL_5340962	2021-07-28	256	ALINITY	27.07	B.1.617.2	V4
MCoV-52028	EPI_ISL_5340977	2021-07-28	256	ALINITY	18.37	AY.3.1	V4
MCoV-52033	EPI_ISL_5340983	2021-07-28	256	ALINITY	20.71	AY.4	V4
MCoV-52034	EPI_ISL_5340984	2021-07-28	256	ALINITY	15.6	AY.4	V4
MCoV-52035	EPI_ISL_5340985	2021-07-28	256	ALINITY	21.07	AY.25	V4
MCoV-52043	EPI_ISL_5340993	2021-07-28	256	ALINITY	20.98	AY.25	V4
MCoV-52048	EPI_ISL_5340998	2021-07-28	333	ALINITY	29.26	AY.4	V4
MCoV-52052	EPI_ISL_5341002	2021-07-28	256	PANTHER	19.3	AY.26	V4
MCoV-52054	EPI_ISL_5341004	2021-07-28	256	PANTHER	29.1	AY.4	V4
MCoV-52065	EPI_ISL_5341015	2021-07-28	272	ALINITY	34.68	B.1.617.2	V4
MCoV-52076	EPI_ISL_5341026	2021-07-28	256	PANTHER	23.2	AY.4	V4
MCoV-52081	EPI_ISL_5341031	2021-07-28	256	ALINITY	16.51	AY.26	V4
MCoV-52082	EPI_ISL_5341032	2021-07-28	256	PANTHER	15.5	AY.3	V4
MCoV-52083	EPI_ISL_5341033	2021-07-28	256	ALINITY	20.29	AY.3	V4
MCoV-52084	EPI_ISL_5341036	2021-07-28	256	ALINITY	27.54	AY.25	V4
MCoV-52091	EPI_ISL_5341043	2021-07-28	256	ALINITY	12.92	B.1.621	V4
MCoV-51933	EPI_ISL_5340878	2021-07-29	389	ALINITY	34.26	AY.4	V4
MCoV-51949	EPI_ISL_5340894	2021-07-29	256	PANTHER	21.9	AY.3	V4
MCoV-51951	EPI_ISL_5340896	2021-07-29	256	ALINITY	20.42	AY.25	V4
MCoV-51959	EPI_ISL_5340904	2021-07-29	520	PANTHER	34.6	AY.3	V4
MCoV-51966	EPI_ISL_5340911	2021-07-29	256	ALINITY	14.16	B.1.617.2	V4
MCoV-51969	EPI_ISL_5340914	2021-07-29	256	PANTHER	24.6	B.1.617.2	V4
MCoV-51981	EPI_ISL_5340926	2021-07-29	256	ALINITY	14.65	AY.4	V4
MCoV-51985	EPI_ISL_5340934	2021-07-29	256	PANTHER	21.3	AY.3	V4
MCoV-51988	EPI_ISL_5340937	2021-07-29	256	ALINITY	19.12	AY.26	V4
MCoV-51989	EPI_ISL_5340938	2021-07-29	627	ALINITY	38.23	AY.4	V4
MCoV-51995	EPI_ISL_5340944	2021-07-29	256	ALINITY	25.32	B.1.617.2	V4
MCoV-51998	EPI_ISL_5340947	2021-07-29	425	PANTHER	36.2	AY.4	V4
MCoV-52001	EPI_ISL_5340950	2021-07-29	256	ALINITY	24.83	AY.25	V4
MCoV-52005	EPI_ISL_5340954	2021-07-29	256	ALINITY	28.46	AY.25	V4
MCoV-52014	EPI_ISL_5340963	2021-07-29	256	PANTHER	17.8	AY.26	V4
MCoV-52017	EPI_ISL_5340966	2021-07-29	257	CEPHEID	29.9	AY.4	V4
MCoV-52023	EPI_ISL_5340972	2021-07-29	256	ALINITY	19.86	AY.25	V4
MCoV-52026	EPI_ISL_5340975	2021-07-29	256	PANTHER	16.7	AY.4	V4
MCoV-52030	EPI_ISL_5340979	2021-07-29	256	ALINITY	22.6	B.1.617.2	V4
MCoV-52031	EPI_ISL_5340980	2021-07-29	256	PANTHER	25.9	AY.26	V4
MCoV-52038	EPI_ISL_5340988	2021-07-29	256	ALINITY	27.33	AY.25	V4
MCoV-52039	EPI_ISL_5340989	2021-07-29	256	ALINITY	16.7	AY.25	V4
MCoV-52040	EPI_ISL_5340990	2021-07-29	256	ALINITY	31.15	AY.4	V4
MCoV-52042	EPI_ISL_5340992	2021-07-29	256	PANTHER	20.7	B.1.1.7	V4
MCoV-52044	EPI_ISL_5340994	2021-07-29	256	ALINITY	28.2	B.1.617.2	V4
MCoV-52050	EPI_ISL_5341000	2021-07-29	256	ALINITY	13.38	AY.4	V4
MCoV-52051	EPI_ISL_5341001	2021-07-29	256	PANTHER	21.1	AY.4	V4
MCoV-52053	EPI_ISL_5341003	2021-07-29	256	PANTHER	20.3	P.1	V4
MCoV-52061	EPI_ISL_5341011	2021-07-29	256	ALINITY	19.0	B.1.617.2	V4
MCoV-52066	EPI_ISL_5341016	2021-07-29	256	ALINITY	30.73	AY.25	V4
MCoV-52069	EPI_ISL_5341019	2021-07-29	256	ALINITY	15.6	AY.4	V4
MCoV-52073	EPI_ISL_5341023	2021-07-29	256	ALINITY	16.54	AY.4	V4
MCoV-52074	EPI_ISL_5341024	2021-07-29	257	ALINITY	34.51	B.1.617.2	V4
MCoV-52080	EPI_ISL_5341030	2021-07-29	256	PANTHER	16.7	AY.26	V4
MCoV-52085	EPI_ISL_5341037	2021-07-29	417	ALINITY	33.06	AY.25	V4
MCoV-52086	EPI_ISL_5341038	2021-07-29	256	ALINITY	14.16	AY.15	V4
MCoV-52092	EPI_ISL_5341044	2021-07-29	256	CEPHEID	26.5	AY.25	V4
MCoV-52093	EPI_ISL_5341045	2021-07-29	256	PANTHER	20.9	B.1.617.2	V4
MCoV-52095	EPI_ISL_5341047	2021-07-29	256	PANTHER	32.3	B.1.631	V4
MCoV-52096	EPI_ISL_5341048	2021-07-29	256	ALINITY	17.54	B.1.617.2	V4
MCoV-52097	EPI_ISL_5341049	2021-07-29	256	ALINITY	13.59	AY.24	V4
MCoV-52099	EPI_ISL_5341051	2021-07-29	256	ALINITY	20.03	AY.15	V4
MCoV-52108	EPI_ISL_5341060	2021-07-29	256	ALINITY	16.18	AY.4	V4
MCoV-52109	EPI_ISL_5341061	2021-07-29	256	PANTHER	16.0	AY.25	V4
MCoV-52144	EPI_ISL_5341096	2021-07-29	256	ALINITY	24.59	AY.4	V4
MCoV-52147	EPI_ISL_5341099	2021-07-29	256	PANTHER	26.8	B.1.617.2	V4
MCoV-52151	EPI_ISL_5341103	2021-07-29	256	ALINITY	18.26	B.1.617.2	V4
MCoV-52159	EPI_ISL_5341111	2021-07-29	256	PANTHER	15.6	AY.4	V4
MCoV-52162	EPI_ISL_5341114	2021-07-29	421	PANTHER	34.9	AY.25	V4
MCoV-52163	EPI_ISL_5341115	2021-07-29	256	ALINITY	15.33	AY.15	V4
MCoV-52164	EPI_ISL_5341116	2021-07-29	256	PANTHER	19.9	AY.26	V4
MCoV-52166	EPI_ISL_5341118	2021-07-29	256	ALINITY	22.08	B.1.617.2	V4
MCoV-52176	EPI_ISL_5341128	2021-07-29	256	ALINITY	25.52	AY.25	V4
MCoV-52195	EPI_ISL_5341151	2021-07-29	256	ALINITY	22.29	B.1.617.2	V4
MCoV-52199	EPI_ISL_5341155	2021-07-29	473	PANTHER	29.2	AY.26	V4
MCoV-52205	EPI_ISL_5341161	2021-07-29	256	PANTHER	25.2	AY.4	V4
MCoV-52256	EPI_ISL_5341215	2021-07-29	256	ALINITY	25.34	AY.15	V4
MCoV-52276	EPI_ISL_5341235	2021-07-29	256	ALINITY	27.32	AY.25	V4
MCoV-52298	EPI_ISL_5341257	2021-07-29	256	PANTHER	23.2	AY.25	V4
MCoV-52306	EPI_ISL_5341265	2021-07-29	481	PANTHER	31.3	B.1.617.2	V4
MCoV-52307	EPI_ISL_5341266	2021-07-29	321	ALINITY	30.58	AY.3	V4
MCoV-52336	EPI_ISL_5341298	2021-07-29	256	ALINITY	16.44	B.1.617.2	V4
MCoV-52087	EPI_ISL_5341039	2021-07-30	256	ALINITY	18.37	AY.25	V4
MCoV-52098	EPI_ISL_5341050	2021-07-30	256	ALINITY	13.87	AY.25	V4
MCoV-52111	EPI_ISL_5341063	2021-07-30	256	PANTHER	23.9	AY.25	V4
MCoV-52113	EPI_ISL_5341065	2021-07-30	256	PANTHER	19.7	AY.25	V4
MCoV-52115	EPI_ISL_5341067	2021-07-30	256	ALINITY	18.31	B.1.617.2	V4
MCoV-52117	EPI_ISL_5341069	2021-07-30	256	ALINITY	19.52	AY.25	V4
MCoV-52123	EPI_ISL_5341075	2021-07-30	256	ALINITY	16.16	B.1.617.2	V4
MCoV-52127	EPI_ISL_5341079	2021-07-30	256	ALINITY	14.02	AY.3	V4
MCoV-52130	EPI_ISL_5341082	2021-07-30	256	PANTHER	21.0	B.1.617.2	V4
MCoV-52135	EPI_ISL_5341087	2021-07-30	256	ALINITY	14.25	AY.26	V4
MCoV-52138	EPI_ISL_5341090	2021-07-30	256	ALINITY	16.43	AY.25	V4
MCoV-52140	EPI_ISL_5341092	2021-07-30	256	ALINITY	19.18	B.1.617.2	V4
MCoV-52143	EPI_ISL_5341095	2021-07-30	256	ALINITY	25.84	B.1.617.2	V4
MCoV-52146	EPI_ISL_5341098	2021-07-30	256	ALINITY	16.52	AY.2	V4
MCoV-52148	EPI_ISL_5341100	2021-07-30	256	ALINITY	33.86	B.1.617.2	V4
MCoV-52152	EPI_ISL_5341104	2021-07-30	256	PANTHER	23.1	B.1.617.2	V4
MCoV-52153	EPI_ISL_5341105	2021-07-30	256	PANTHER	13.7	B.1.617.2	V4
MCoV-52160	EPI_ISL_5341112	2021-07-30	256	PANTHER	25.5	B.1.1.7	V4
MCoV-52168	EPI_ISL_5341120	2021-07-30	256	ALINITY	21.06	AY.26	V4
MCoV-52170	EPI_ISL_5341122	2021-07-30	256	ALINITY	20.57	AY.4	V4
MCoV-52173	EPI_ISL_5341125	2021-07-30	256	ALINITY	20.44	AY.25	V4
MCoV-52174	EPI_ISL_5341126	2021-07-30	256	PANTHER	16.5	AY.3	V4
MCoV-52178	EPI_ISL_5341130	2021-07-30	256	ALINITY	21.93	AY.3	V4
MCoV-52188	EPI_ISL_5341140	2021-07-30	453	ALINITY	21.15	B.1.617.2	V4
MCoV-52190	EPI_ISL_5341146	2021-07-30	673	PANTHER	38.3	AY.4	V4
MCoV-52191	EPI_ISL_5341147	2021-07-30	536	ALINITY	17.74	AY.3.1	V4
MCoV-52192	EPI_ISL_5341148	2021-07-30	256	ALINITY	20.97	AY.4	V4
MCoV-52193	EPI_ISL_5341149	2021-07-30	256	ALINITY	21.22	B.1.617.2	V4
MCoV-52207	EPI_ISL_5341163	2021-07-30	649	ALINITY	40.8	B.1.617.2	V4
MCoV-52208	EPI_ISL_5341164	2021-07-30	256	ALINITY	21.25	B.1.617.2	V4
MCoV-52209	EPI_ISL_5341165	2021-07-30	256	ALINITY	16.49	AY.26	V4
MCoV-52210	EPI_ISL_5341166	2021-07-30	532	ALINITY	15.55	AY.3.1	V4
MCoV-52211	EPI_ISL_5341167	2021-07-30	324	ALINITY	20.61	B.1.617.2	V4
MCoV-52217	EPI_ISL_5341173	2021-07-30	256	PANTHER	20.8	AY.25	V4
MCoV-52218	EPI_ISL_5341174	2021-07-30	256	ALINITY	15.02	B.1.617.2	V4
MCoV-52219	EPI_ISL_5341175	2021-07-30	256	ALINITY	20.44	B.1.617.2	V4
MCoV-52220	EPI_ISL_5341176	2021-07-30	256	PANTHER	28.4	AY.4	V4
MCoV-52222	EPI_ISL_5341178	2021-07-30	393	ALINITY	17.6	B.1.617.2	V4
MCoV-52229	EPI_ISL_5341185	2021-07-30	256	ALINITY	17.2	AY.20	V4
MCoV-52230	EPI_ISL_5341186	2021-07-30	256	PANTHER	19.5	AY.26	V4
MCoV-52233	EPI_ISL_5341189	2021-07-30	256	ALINITY	23.27	AY.4	V4
MCoV-52235	EPI_ISL_5341191	2021-07-30	256	ALINITY	18.12	AY.4	V4
MCoV-52236	EPI_ISL_5341192	2021-07-30	256	ALINITY	25.93	AY.4	V4
MCoV-52238	EPI_ISL_5341194	2021-07-30	336	ALINITY	29.97	AY.25	V4
MCoV-52244	EPI_ISL_5341200	2021-07-30	256	ALINITY	20.77	AY.25	V4
MCoV-52245	EPI_ISL_5341201	2021-07-30	256	ALINITY	27.39	B.1.617.2	V4
MCoV-52247	EPI_ISL_5341203	2021-07-30	256	PANTHER	14.7	B.1.617.2	V4
MCoV-52248	EPI_ISL_5341204	2021-07-30	263	ALINITY	25.17	AY.4	V4
MCoV-52251	EPI_ISL_5341210	2021-07-30	256	ALINITY	23.69	AY.25	V4
MCoV-52253	EPI_ISL_5341212	2021-07-30	410	ALINITY	31.75	AY.25	V4
MCoV-52254	EPI_ISL_5341213	2021-07-30	256	PANTHER	25.0	B.1.617.2	V4
MCoV-52261	EPI_ISL_5341220	2021-07-30	343	ALINITY	31.92	AY.4	V4
MCoV-52263	EPI_ISL_5341222	2021-07-30	256	ALINITY	16.36	B.1.617.2	V4
MCoV-52270	EPI_ISL_5341229	2021-07-30	256	PANTHER	19.9	AY.25	V4
MCoV-52274	EPI_ISL_5341233	2021-07-30	256	ALINITY	13.84	AY.4	V4
MCoV-52277	EPI_ISL_5341236	2021-07-30	256	ALINITY	17.89	B.1.617.2	V4
MCoV-52278	EPI_ISL_5341237	2021-07-30	256	ALINITY	18.74	AY.25	V4
MCoV-52279	EPI_ISL_5341238	2021-07-30	256	CEPHEID	10.8	B.1.617.2	V4
MCoV-52281	EPI_ISL_5341240	2021-07-30	438	PANTHER	31.2	AY.25	V4
MCoV-52283	EPI_ISL_5341242	2021-07-30	677	PANTHER	35.1	AY.25	V4
MCoV-52284	EPI_ISL_5341243	2021-07-30	256	ALINITY	17.94	B.1.617.2	V4
MCoV-52286	EPI_ISL_5341245	2021-07-30	417	ALINITY	36.59	AY.4	V4
MCoV-52287	EPI_ISL_5341246	2021-07-30	256	ALINITY	19.43	AY.3	V4
MCoV-52288	EPI_ISL_5341247	2021-07-30	256	ALINITY	20.63	AY.3	V4
MCoV-52291	EPI_ISL_5341250	2021-07-30	256	PANTHER	22.8	AY.4	V4
MCoV-52292	EPI_ISL_5341251	2021-07-30	419	PANTHER	38.5	AY.4	V4
MCoV-52293	EPI_ISL_5341252	2021-07-30	256	ALINITY	16.08	AY.26	V4
MCoV-52296	EPI_ISL_5341255	2021-07-30	256	ALINITY	18.47	B.1.617.2	V4
MCoV-52297	EPI_ISL_5341256	2021-07-30	256	ALINITY	17.93	AY.4	V4
MCoV-52299	EPI_ISL_5341258	2021-07-30	256	PANTHER	23.7	AY.25	V4
MCoV-52300	EPI_ISL_5341259	2021-07-30	256	ALINITY	12.76	B.1.617.2	V4
MCoV-52305	EPI_ISL_5341264	2021-07-30	521	ALINITY	37.64	AY.4	V4
MCoV-52309	EPI_ISL_5341268	2021-07-30	256	ALINITY	16.57	AY.24	V4
MCoV-52310	EPI_ISL_5341269	2021-07-30	256	PANTHER	16.7	B.1.617.2	V4
MCoV-52311	EPI_ISL_5341273	2021-07-30	256	ALINITY	24.7	AY.25	V4
MCoV-52313	EPI_ISL_5341275	2021-07-30	256	PANTHER	16.6	AY.3	V4
MCoV-52318	EPI_ISL_5341280	2021-07-30	256	PANTHER	16.6	B.1.617.2	V4
MCoV-52319	EPI_ISL_5341281	2021-07-30	256	ALINITY	17.67	AY.25	V4
MCoV-52331	EPI_ISL_5341293	2021-07-30	256	ALINITY	25.1	AY.25	V4
MCoV-52334	EPI_ISL_5341296	2021-07-30	256	ALINITY	21.82	B.1.617.2	V4
MCoV-52335	EPI_ISL_5341297	2021-07-30	256	ALINITY	30.08	AY.4	V4
MCoV-52114	EPI_ISL_5341066	2021-07-31	256	CEPHEID	35.7	B.1.617.2	V4
MCoV-52118	EPI_ISL_5341070	2021-07-31	256	ALINITY	27.0	AY.4	V4
MCoV-52119	EPI_ISL_5341071	2021-07-31	256	ALINITY	27.41	AY.24	V4
MCoV-52120	EPI_ISL_5341072	2021-07-31	256	ALINITY	18.24	AY.25	V4
MCoV-52131	EPI_ISL_5341083	2021-07-31	256	PANTHER	19.1	AY.25	V4
MCoV-52132	EPI_ISL_5341084	2021-07-31	384	ALINITY	38.8	AY.4	V4
MCoV-52136	EPI_ISL_5341088	2021-07-31	256	PANTHER	23.8	B.1.617.2	V4
MCoV-52141	EPI_ISL_5341093	2021-07-31	256	PANTHER	25.6	B.1.617.2	V4
MCoV-52145	EPI_ISL_5341097	2021-07-31	256	ALINITY	24.98	P.1	V4
MCoV-52154	EPI_ISL_5341106	2021-07-31	256	PANTHER	16.6	AY.4	V4
MCoV-52155	EPI_ISL_5341107	2021-07-31	256	ALINITY	21.95	AY.25	V4
MCoV-52157	EPI_ISL_5341109	2021-07-31	426	ALINITY	32.14	AY.4	V4
MCoV-52161	EPI_ISL_5341113	2021-07-31	256	ALINITY	16.59	AY.3	V4
MCoV-52172	EPI_ISL_5341124	2021-07-31	256	PANTHER	20.7	B.1.617.2	V4
MCoV-52179	EPI_ISL_5341131	2021-07-31	256	ALINITY	13.87	AY.25	V4
MCoV-52180	EPI_ISL_5341132	2021-07-31	256	ALINITY	20.48	B.1.617.2	V4
MCoV-52184	EPI_ISL_5341136	2021-07-31	256	ALINITY	26.71	AY.4	V4
MCoV-52185	EPI_ISL_5341137	2021-07-31	345	ALINITY	36.22	B.1.617.2	V4
MCoV-52196	EPI_ISL_5341152	2021-07-31	256	PANTHER	25.9	B.1.1.7	V4
MCoV-52202	EPI_ISL_5341158	2021-07-31	256	ALINITY	15.62	AY.3	V4
MCoV-52203	EPI_ISL_5341159	2021-07-31	432	PANTHER	21.3	AY.25	V4
MCoV-52212	EPI_ISL_5341168	2021-07-31	256	PANTHER	17.9	B.1.617.2	V4
MCoV-52215	EPI_ISL_5341171	2021-07-31	465	ALINITY	22.96	B.1.617.2	V4
MCoV-52237	EPI_ISL_5341193	2021-07-31	277	ALINITY	13.16	AY.3	V4
MCoV-52241	EPI_ISL_5341197	2021-07-31	256	ALINITY	18.7	AY.26	V4
MCoV-52246	EPI_ISL_5341202	2021-07-31	256	ALINITY	20.55	AY.26	V4
MCoV-52249	EPI_ISL_5341205	2021-07-31	419	ALINITY	20.74	AY.4	V4
MCoV-52265	EPI_ISL_5341224	2021-07-31	256	ALINITY	22.55	AY.26	V4
MCoV-52267	EPI_ISL_5341226	2021-07-31	256	PANTHER	22.6	AY.25	V4
MCoV-52269	EPI_ISL_5341228	2021-07-31	256	ALINITY	24.48	AY.2	V4
MCoV-52271	EPI_ISL_5341230	2021-07-31	442	ALINITY	40.99	AY.4	V4
MCoV-52273	EPI_ISL_5341232	2021-07-31	256	ALINITY	18.26	P.1	V4
MCoV-52275	EPI_ISL_5341234	2021-07-31	256	ALINITY	20.16	AY.26	V4
MCoV-52280	EPI_ISL_5341239	2021-07-31	256	ALINITY	23.44	AY.4	V4
MCoV-52301	EPI_ISL_5341260	2021-07-31	412	ALINITY	33.18	B.1	V4
MCoV-52304	EPI_ISL_5341263	2021-07-31	256	ALINITY	18.18	AY.3	V4
MCoV-52543	EPI_ISL_5341515	2021-07-31	256	ALINITY	15.44	AY.4	V4
MCoV-52553	EPI_ISL_5341525	2021-07-31	549	ALINITY	37.71	AY.4	V4
MCoV-52573	EPI_ISL_5341545	2021-07-31	256	ALINITY	19.28	B.1.617.2	V4
MCoV-52574	EPI_ISL_5341546	2021-07-31	256	ALINITY	16.92	AY.25	V4
MCoV-52595	EPI_ISL_5341567	2021-07-31	256	ALINITY	18.46	B.1.617.2	V4
MCoV-52323	EPI_ISL_5341285	2021-08-01	256	PANTHER	23.3	AY.2	V4
MCoV-52527	EPI_ISL_5341496	2021-08-01	256	ALINITY	20.03	AY.25	V4
MCoV-52531	EPI_ISL_5341500	2021-08-01	448	ALINITY	34.34	B.1.617.2	V4
MCoV-52533	EPI_ISL_5341502	2021-08-01	256	ALINITY	19.33	B.1.617.2	V4
MCoV-52535	EPI_ISL_5341504	2021-08-01	256	ALINITY	25.67	AY.25	V4
MCoV-52536	EPI_ISL_5341505	2021-08-01	260	ALINITY	30.04	AY.3.1	V4
MCoV-52537	EPI_ISL_5341506	2021-08-01	256	ALINITY	21.95	AY.3	V4
MCoV-52539	EPI_ISL_5341508	2021-08-01	369	ALINITY	33.28	AY.4	V4
MCoV-52540	EPI_ISL_5341509	2021-08-01	256	ALINITY	13.6	B.1.617.2	V4
MCoV-52541	EPI_ISL_5341510	2021-08-01	256	ALINITY	14.08	B.1.617.2	V4
MCoV-52545	EPI_ISL_5341517	2021-08-01	645	ALINITY	28.46	AY.25	V4
MCoV-52548	EPI_ISL_5341520	2021-08-01	256	ALINITY	22.68	AY.4	V4
MCoV-52555	EPI_ISL_5341527	2021-08-01	478	ALINITY	33.77	AY.4	V4
MCoV-52556	EPI_ISL_5341528	2021-08-01	256	ALINITY	36.83	B.1.617.2	V4
MCoV-52558	EPI_ISL_5341530	2021-08-01	256	ALINITY	15.23	B.1.617.2	V4
MCoV-52560	EPI_ISL_5341532	2021-08-01	256	ALINITY	16.5	AY.25	V4
MCoV-52561	EPI_ISL_5341533	2021-08-01	256	ALINITY	20.65	B.1.617.2	V4
MCoV-52562	EPI_ISL_5341534	2021-08-01	256	ALINITY	17.12	AY.14	V4
MCoV-52564	EPI_ISL_5341536	2021-08-01	256	ALINITY	13.73	B.1.617.2	V4
MCoV-52566	EPI_ISL_5341538	2021-08-01	256	ALINITY	15.15	AY.3	V4
MCoV-52567	EPI_ISL_5341539	2021-08-01	466	ALINITY	33.25	B.1.617.2	V4
MCoV-52568	EPI_ISL_5341540	2021-08-01	256	ALINITY	18.73	AY.25	V4
MCoV-52571	EPI_ISL_5341543	2021-08-01	256	PANTHER	21.8	B.1.617.2	V4
MCoV-52572	EPI_ISL_5341544	2021-08-01	256	ALINITY	15.27	B.1.617.2	V4
MCoV-52576	EPI_ISL_5341548	2021-08-01	256	ALINITY	26.21	B.1.617.2	V4
MCoV-52578	EPI_ISL_5341550	2021-08-01	285	ALINITY	26.78	B.1.617.2	V4
MCoV-52579	EPI_ISL_5341551	2021-08-01	256	ALINITY	26.0	B.1.617.2	V4
MCoV-52581	EPI_ISL_5341553	2021-08-01	256	ALINITY	20.7	B.1.617.2	V4
MCoV-52582	EPI_ISL_5341554	2021-08-01	256	ALINITY	23.05	B.1.617.2	V4
MCoV-52585	EPI_ISL_5341557	2021-08-01	265	ALINITY	30.83	AY.25	V4
MCoV-52586	EPI_ISL_5341558	2021-08-01	256	ALINITY	16.91	B.1.617.2	V4
MCoV-52588	EPI_ISL_5341560	2021-08-01	256	ALINITY	19.32	B.1.617.2	V4
MCoV-52589	EPI_ISL_5341561	2021-08-01	291	CEPHEID	37.7	B.1.617.2	V4
MCoV-52590	EPI_ISL_5341562	2021-08-01	261	ALINITY	27.12	AY.25	V4
MCoV-52592	EPI_ISL_5341564	2021-08-01	256	ALINITY	11.77	AY.25	V4
MCoV-52593	EPI_ISL_5341565	2021-08-01	256	ALINITY	17.21	B.1.617.2	V4
MCoV-52594	EPI_ISL_5341566	2021-08-01	256	ALINITY	25.55	B.1.617.2	V4
MCoV-52597	EPI_ISL_5341569	2021-08-01	256	PANTHER	22.7	B.1.617.2	V4
MCoV-52610	EPI_ISL_5341582	2021-08-01	256	PANTHER	21.6	B.1.617.2	V4
MCoV-52615	EPI_ISL_5341587	2021-08-01	256	ALINITY	25.96	B.1.617.2	V4
MCoV-52617	EPI_ISL_5341589	2021-08-01	256	ALINITY	30.85	B.1.617.2	V4
MCoV-52622	EPI_ISL_5341594	2021-08-01	256	PANTHER	13.4	AY.25	V4
MCoV-52626	EPI_ISL_5341598	2021-08-01	256	PANTHER	20.0	B.1.617.2	V4
MCoV-52643	EPI_ISL_5341615	2021-08-01	256	ALINITY	25.12	B.1.617.2	V4
MCoV-52649	EPI_ISL_5341621	2021-08-01	256	ALINITY	17.0	AY.25	V4
MCoV-52664	EPI_ISL_5341638	2021-08-01	256	ALINITY	10.75	AY.25	V4
MCoV-52667	EPI_ISL_5341641	2021-08-01	256	PANTHER	14.7	B.1.617.2	V4
MCoV-52675	EPI_ISL_5341649	2021-08-01	256	ALINITY	14.77	AY.25	V4
MCoV-52676	EPI_ISL_5341650	2021-08-01	273	PANTHER	39.1	B.1.617.2	V4
MCoV-52682	EPI_ISL_5341656	2021-08-01	256	PANTHER	18.0	AY.25	V4
MCoV-52693	EPI_ISL_5341667	2021-08-01	256	PANTHER	19.0	AY.25	V4
MCoV-52703	EPI_ISL_5341677	2021-08-01	256	PANTHER	26.7	AY.25	V4
MCoV-52712	EPI_ISL_5341686	2021-08-01	256	PANTHER	14.6	B.1.617.2	V4
MCoV-52596	EPI_ISL_5341568	2021-08-02	256	ALINITY	25.16	AY.25	V4
MCoV-52598	EPI_ISL_5341570	2021-08-02	460	ALINITY	39.65	B.1.617.2	V4
MCoV-52601	EPI_ISL_5341573	2021-08-02	256	ALINITY	20.0	B.1.617.2	V4
MCoV-52603	EPI_ISL_5341575	2021-08-02	256	ALINITY	17.58	AY.25	V4
MCoV-52604	EPI_ISL_5341576	2021-08-02	321	ALINITY	39.93	AY.25	V4
MCoV-52606	EPI_ISL_5341578	2021-08-02	477	ALINITY	41.79	B.1.617.2	V4
MCoV-52609	EPI_ISL_5341581	2021-08-02	256	PANTHER	21.1	B.1.617.2	V4
MCoV-52613	EPI_ISL_5341585	2021-08-02	256	ALINITY	39.31	B.1.617.2	V4
MCoV-52618	EPI_ISL_5341590	2021-08-02	256	ALINITY	12.06	AY.25	V4
MCoV-52619	EPI_ISL_5341591	2021-08-02	459	PANTHER	31.0	P.1.1	V4
MCoV-52621	EPI_ISL_5341593	2021-08-02	258	ALINITY	36.71	B.1.617.2	V4
MCoV-52625	EPI_ISL_5341597	2021-08-02	256	ALINITY	14.77	AY.20	V4
MCoV-52627	EPI_ISL_5341599	2021-08-02	256	ALINITY	18.98	AY.25	V4
MCoV-52628	EPI_ISL_5341600	2021-08-02	256	ALINITY	22.26	None	V4
MCoV-52630	EPI_ISL_5341602	2021-08-02	256	ALINITY	29.96	AY.20	V4
MCoV-52631	EPI_ISL_5341603	2021-08-02	256	ALINITY	15.16	AY.3	V4
MCoV-52633	EPI_ISL_5341605	2021-08-02	395	PANTHER	33.9	B.1.617.2	V4
MCoV-52634	EPI_ISL_5341606	2021-08-02	256	ALINITY	38.72	B.1.617.2	V4
MCoV-52636	EPI_ISL_5341608	2021-08-02	256	ALINITY	13.65	AY.3	V4
MCoV-52639	EPI_ISL_5341611	2021-08-02	256	ALINITY	24.49	B.1.617.2	V4
MCoV-52640	EPI_ISL_5341612	2021-08-02	256	ALINITY	17.88	AY.3	V4
MCoV-52642	EPI_ISL_5341614	2021-08-02	273	ALINITY	37.54	B.1.617.2	V4
MCoV-52644	EPI_ISL_5341616	2021-08-02	256	ALINITY	19.86	B.1.617.2	V4
MCoV-52645	EPI_ISL_5341617	2021-08-02	256	ALINITY	21.92	AY.3.1	V4
MCoV-52646	EPI_ISL_5341618	2021-08-02	256	ALINITY	17.04	B.1.617.2	V4
MCoV-52647	EPI_ISL_5341619	2021-08-02	256	ALINITY	18.13	AY.25	V4
MCoV-52648	EPI_ISL_5341620	2021-08-02	313	ALINITY	38.55	AY.25	V4
MCoV-52655	EPI_ISL_5341627	2021-08-02	256	ALINITY	26.96	B.1.617.2	V4
MCoV-52657	EPI_ISL_5341629	2021-08-02	458	ALINITY	28.52	P.1	V4
MCoV-52658	EPI_ISL_5341630	2021-08-02	256	PANTHER	22.9	AY.3	V4
MCoV-52659	EPI_ISL_5341631	2021-08-02	256	ALINITY	22.75	B.1.617.2	V4
MCoV-52662	EPI_ISL_5341634	2021-08-02	256	ALINITY	20.02	AY.25	V4
MCoV-52665	EPI_ISL_5341639	2021-08-02	256	ALINITY	20.42	B.1.617.2	V4
MCoV-52669	EPI_ISL_5341643	2021-08-02	256	ALINITY	21.52	AY.25	V4
MCoV-52671	EPI_ISL_5341645	2021-08-02	256	ALINITY	15.76	AY.3	V4
MCoV-52673	EPI_ISL_5341647	2021-08-02	273	ALINITY	35.48	AY.25	V4
MCoV-52677	EPI_ISL_5341651	2021-08-02	256	PANTHER	19.8	AY.25	V4
MCoV-52679	EPI_ISL_5341653	2021-08-02	256	ALINITY	17.54	B.1.617.2	V4
MCoV-52683	EPI_ISL_5341657	2021-08-02	256	ALINITY	17.75	AY.25	V4
MCoV-52687	EPI_ISL_5341661	2021-08-02	458	ALINITY	41.01	AY.25	V4
MCoV-52688	EPI_ISL_5341662	2021-08-02	256	ALINITY	13.61	B.1.617.2	V4
MCoV-52690	EPI_ISL_5341664	2021-08-02	458	ALINITY	30.52	B.1.617.2	V4
MCoV-52691	EPI_ISL_5341665	2021-08-02	458	ALINITY	38.74	B.1.617.2	V4
MCoV-52692	EPI_ISL_5341666	2021-08-02	256	PANTHER	15.6	B.1.617.2	V4
MCoV-52700	EPI_ISL_5341674	2021-08-02	256	ALINITY	23.91	B.1.617.2	V4
MCoV-52702	EPI_ISL_5341676	2021-08-02	268	ALINITY	13.55	B.1.617.2	V4
MCoV-52705	EPI_ISL_5341679	2021-08-02	256	ALINITY	19.28	B.1.617.2	V4
MCoV-52713	EPI_ISL_5341687	2021-08-02	256	ALINITY	38.83	AY.25	V4
MCoV-52716	EPI_ISL_5341690	2021-08-02	256	ALINITY	22.99	AY.2	V4
MCoV-52752	EPI_ISL_5341726	2021-08-02	256	PANTHER	20.6	B.1.617.2	V4
MCoV-52753	EPI_ISL_5341727	2021-08-02	256	ALINITY	11.86	B.1.617.2	V4
MCoV-52754	EPI_ISL_5341728	2021-08-02	256	ALINITY	15.29	B.1.617.2	V4
MCoV-52757	EPI_ISL_5341731	2021-08-02	256	ALINITY	16.73	AY.2	V4
MCoV-52763	EPI_ISL_5341737	2021-08-02	256	ALINITY	26.84	AY.25	V4
MCoV-52765	EPI_ISL_5341739	2021-08-02	256	PANTHER	28.2	B.1.617.2	V4
MCoV-52766	EPI_ISL_5341740	2021-08-02	306	PANTHER	33.9	AY.3	V4
MCoV-52768	EPI_ISL_5341742	2021-08-02	264	ALINITY	31.46	B.1.617.2	V4
MCoV-52769	EPI_ISL_5341743	2021-08-02	256	ALINITY	18.68	B.1.617.2	V4
MCoV-52770	EPI_ISL_5341744	2021-08-02	256	ALINITY	15.92	AY.25	V4
MCoV-52775	EPI_ISL_5341749	2021-08-02	263	PANTHER	19.0	B.1.617.2	V4
MCoV-52776	EPI_ISL_5341750	2021-08-02	387	ALINITY	40.89	B.1.617.2	V4
MCoV-52777	EPI_ISL_5341751	2021-08-02	256	PANTHER	18.2	B.1.617.2	V4
MCoV-52778	EPI_ISL_5341752	2021-08-02	256	ALINITY	28.5	AY.25	V4
MCoV-52780	EPI_ISL_5341756	2021-08-02	256	ALINITY	12.8	B.1.617.2	V4
MCoV-52781	EPI_ISL_5341757	2021-08-02	426	PANTHER	25.2	B.1.617.2	V4
MCoV-52783	EPI_ISL_5341759	2021-08-02	370	PANTHER	26.4	AY.3	V4
MCoV-52785	EPI_ISL_5341761	2021-08-02	256	ALINITY	15.91	B.1.617.2	V4
MCoV-52791	EPI_ISL_5341767	2021-08-02	256	ALINITY	19.16	AY.3	V4
MCoV-52800	EPI_ISL_5341776	2021-08-02	465	ALINITY	34.05	B.1.617.2	V4
MCoV-52805	EPI_ISL_5341781	2021-08-02	256	PANTHER	15.7	AY.25	V4
MCoV-52811	EPI_ISL_5341787	2021-08-02	256	ALINITY	17.28	B.1.617.2	V4
MCoV-52823	EPI_ISL_5341799	2021-08-02	256	ALINITY	23.24	B.1.617.2	V4
MCoV-52824	EPI_ISL_5341800	2021-08-02	256	PANTHER	20.4	AY.25	V4
MCoV-52835	EPI_ISL_5341811	2021-08-02	256	ALINITY	20.73	B.1.617.2	V4
MCoV-52850	EPI_ISL_5341826	2021-08-02	256	PANTHER	26.8	B.1.621	V4
MCoV-52877	EPI_ISL_5341853	2021-08-02	256	ALINITY	19.95	B.1.617.2	V4
MCoV-52951	EPI_ISL_5341932	2021-08-02	256	ALINITY	14.24	B.1.617.2	V4
MCoV-52989	EPI_ISL_5341970	2021-08-02	256	ALINITY	14.01	B.1.1.7	V4
MCoV-52990	EPI_ISL_5341971	2021-08-02	293	PANTHER	33.9	B.1.617.2	V4
MCoV-52784	EPI_ISL_5341760	2021-08-03	256	ALINITY	30.26	AY.25	V4
MCoV-52786	EPI_ISL_5341762	2021-08-03	256	PANTHER	24.6	B.1.617.2	V4
MCoV-52789	EPI_ISL_5341765	2021-08-03	256	ALINITY	17.4	B.1.617.2	V4
MCoV-52790	EPI_ISL_5341766	2021-08-03	256	ALINITY	12.39	AY.3	V4
MCoV-52792	EPI_ISL_5341768	2021-08-03	256	PANTHER	20.9	AY.20	V4
MCoV-52801	EPI_ISL_5341777	2021-08-03	312	PANTHER	37.1	B.1.617.2	V4
MCoV-52804	EPI_ISL_5341780	2021-08-03	256	ALINITY	18.2	AY.25	V4
MCoV-52806	EPI_ISL_5341782	2021-08-03	256	ALINITY	20.36	B.1.617.2	V4
MCoV-52813	EPI_ISL_5341789	2021-08-03	256	ALINITY	24.97	B.1.617.2	V4
MCoV-52814	EPI_ISL_5341790	2021-08-03	256	ALINITY	19.17	B.1.617.2	V4
MCoV-52819	EPI_ISL_5341795	2021-08-03	256	PANTHER	15.6	AY.25	V4
MCoV-52820	EPI_ISL_5341796	2021-08-03	256	ALINITY	20.45	B.1.617.2	V4
MCoV-52826	EPI_ISL_5341802	2021-08-03	256	PANTHER	19.6	AY.26	V4
MCoV-52828	EPI_ISL_5341804	2021-08-03	295	ALINITY	29.91	AY.25	V4
MCoV-52829	EPI_ISL_5341805	2021-08-03	256	ALINITY	12.16	B.1.617.2	V4
MCoV-52832	EPI_ISL_5341808	2021-08-03	256	ALINITY	40.27	B.1.617.2	V4
MCoV-52834	EPI_ISL_5341810	2021-08-03	451	ALINITY	29.98	B.1.617.2	V4
MCoV-52836	EPI_ISL_5341812	2021-08-03	256	ALINITY	21.09	AY.25	V4
MCoV-52838	EPI_ISL_5341814	2021-08-03	422	ALINITY	35.58	AY.26	V4
MCoV-52840	EPI_ISL_5341816	2021-08-03	256	ALINITY	17.89	B.1.617.2	V4
MCoV-52841	EPI_ISL_5341817	2021-08-03	256	PANTHER	19.0	AY.25	V4
MCoV-52845	EPI_ISL_5341821	2021-08-03	256	ALINITY	39.42	B.1.617.2	V4
MCoV-52846	EPI_ISL_5341822	2021-08-03	256	ALINITY	14.49	B.1.617.2	V4
MCoV-52847	EPI_ISL_5341823	2021-08-03	466	ALINITY	37.99	B.1.617.2	V4
MCoV-52848	EPI_ISL_5341824	2021-08-03	256	PANTHER	32.4	AY.25	V4
MCoV-52849	EPI_ISL_5341825	2021-08-03	256	ALINITY	27.46	B.1.617.2	V4
MCoV-52852	EPI_ISL_5341828	2021-08-03	256	ALINITY	29.04	P.1	V4
MCoV-52854	EPI_ISL_5341830	2021-08-03	256	PANTHER	27.0	P.1	V4
MCoV-52855	EPI_ISL_5341831	2021-08-03	256	ALINITY	17.7	B.1.617.2	V4
MCoV-52856	EPI_ISL_5341832	2021-08-03	256	ALINITY	19.2	AY.12	V4
MCoV-52857	EPI_ISL_5341833	2021-08-03	256	ALINITY	23.2	AY.3.1	V4
MCoV-52858	EPI_ISL_5341834	2021-08-03	256	ALINITY	25.97	B.1.617.2	V4
MCoV-52859	EPI_ISL_5341835	2021-08-03	256	PANTHER	16.1	B.1.617.2	V4
MCoV-52860	EPI_ISL_5341836	2021-08-03	256	ALINITY	16.55	B.1.617.2	V4
MCoV-52862	EPI_ISL_5341838	2021-08-03	256	ALINITY	25.4	AY.25	V4
MCoV-52864	EPI_ISL_5341840	2021-08-03	466	PANTHER	37.8	B.1.617.2	V4
MCoV-52865	EPI_ISL_5341841	2021-08-03	256	ALINITY	15.71	AY.3	V4
MCoV-52866	EPI_ISL_5341842	2021-08-03	256	ALINITY	17.86	AY.25	V4
MCoV-52867	EPI_ISL_5341843	2021-08-03	256	ALINITY	26.76	B.1.617.2	V4
MCoV-52868	EPI_ISL_5341844	2021-08-03	256	ALINITY	25.89	B.1.617.2	V4
MCoV-52869	EPI_ISL_5341845	2021-08-03	256	ALINITY	11.29	AY.25	V4
MCoV-52871	EPI_ISL_5341847	2021-08-03	256	ALINITY	25.99	B.1.617.2	V4
MCoV-52872	EPI_ISL_5341848	2021-08-03	256	ALINITY	20.47	AY.3	V4
MCoV-52874	EPI_ISL_5341850	2021-08-03	256	ALINITY	41.32	B.1.617.2	V4
MCoV-52876	EPI_ISL_5341852	2021-08-03	256	ALINITY	23.29	B.1.617.2	V4
MCoV-52879	EPI_ISL_5341855	2021-08-03	458	ALINITY	36.6	AY.25	V4
MCoV-52880	EPI_ISL_5341856	2021-08-03	258	ALINITY	29.53	B.1.617.2	V4
MCoV-52881	EPI_ISL_5341857	2021-08-03	256	PANTHER	13.9	AY.25	V4
MCoV-52882	EPI_ISL_5341858	2021-08-03	256	PANTHER	17.0	AY.26	V4
MCoV-52883	EPI_ISL_5341859	2021-08-03	256	PANTHER	16.8	AY.25	V4
MCoV-52884	EPI_ISL_5341860	2021-08-03	256	ALINITY	13.44	B.1.617.2	V4
MCoV-52886	EPI_ISL_5341862	2021-08-03	256	ALINITY	14.91	AY.25	V4
MCoV-52887	EPI_ISL_5341863	2021-08-03	440	ALINITY	23.56	AY.25	V4
MCoV-52892	EPI_ISL_5341868	2021-08-03	256	ALINITY	25.45	B.1.617.2	V4
MCoV-52893	EPI_ISL_5341872	2021-08-03	256	PANTHER	25.9	B.1.617.2	V4
MCoV-52894	EPI_ISL_5341873	2021-08-03	256	PANTHER	23.2	B.1.617.2	V4
MCoV-52897	EPI_ISL_5341876	2021-08-03	256	ALINITY	27.35	AY.25	V4
MCoV-52898	EPI_ISL_5341877	2021-08-03	256	PANTHER	24.7	B.1.617.2	V4
MCoV-52899	EPI_ISL_5341878	2021-08-03	256	ALINITY	19.77	B.1.617.2	V4
MCoV-52905	EPI_ISL_5341884	2021-08-03	256	ALINITY	16.19	P.1	V4
MCoV-52906	EPI_ISL_5341885	2021-08-03	256	PANTHER	18.4	B.1.617.2	V4
MCoV-52907	EPI_ISL_5341886	2021-08-03	256	ALINITY	11.44	AY.25	V4
MCoV-52908	EPI_ISL_5341887	2021-08-03	256	ALINITY	39.44	AY.12	V4
MCoV-52909	EPI_ISL_5341888	2021-08-03	256	ALINITY	33.71	AY.25	V4
MCoV-52910	EPI_ISL_5341889	2021-08-03	256	ALINITY	26.41	AY.3	V4
MCoV-52981	EPI_ISL_5341962	2021-08-03	448	ALINITY	37.16	B.1.617.2	V4
MCoV-52982	EPI_ISL_5341963	2021-08-03	256	PANTHER	23.6	B.1.617.2	V4
MCoV-52984	EPI_ISL_5341965	2021-08-03	256	ALINITY	19.95	B.1.617.2	V4
MCoV-52986	EPI_ISL_5341967	2021-08-03	256	PANTHER	25.0	AY.25	V4
MCoV-52998	EPI_ISL_5341979	2021-08-03	459	ALINITY	35.61	B.1.617.2	V4
MCoV-53002	EPI_ISL_5341983	2021-08-03	256	CEPHEID	16.6	AY.3	V4
MCoV-53004	EPI_ISL_5341985	2021-08-03	256	ALINITY	15.4	AY.3.1	V4
MCoV-53010	EPI_ISL_5341991	2021-08-03	256	PANTHER	16.7	AY.25	V4
MCoV-53013	EPI_ISL_5341994	2021-08-03	256	PANTHER	15.6	AY.25	V4
MCoV-53015	EPI_ISL_5341996	2021-08-03	256	ALINITY	18.97	AY.25	V4
MCoV-53018	EPI_ISL_5341999	2021-08-03	256	PANTHER	24.4	AY.25	V4
MCoV-53019	EPI_ISL_5342000	2021-08-03	256	PANTHER	18.4	B.1.617.2	V4
MCoV-53021	EPI_ISL_5342002	2021-08-03	262	PANTHER	35.2	AY.26	V4
MCoV-53022	EPI_ISL_5342003	2021-08-03	301	ALINITY	31.36	AY.3	V4
MCoV-53025	EPI_ISL_5342006	2021-08-03	256	ALINITY	18.05	AY.25	V4
MCoV-53031	EPI_ISL_5342012	2021-08-03	256	ALINITY	17.77	AY.3	V4
MCoV-53032	EPI_ISL_5342013	2021-08-03	256	ALINITY	12.33	AY.2	V4
MCoV-53037	EPI_ISL_5342018	2021-08-03	256	ALINITY	19.47	AY.3	V4
MCoV-53045	EPI_ISL_5342026	2021-08-03	256	PANTHER	15.6	B.1.617.2	V4
MCoV-53049	EPI_ISL_5342030	2021-08-03	256	PANTHER	23.6	AY.3	V4
MCoV-53059	EPI_ISL_5342040	2021-08-03	256	ALINITY	17.09	B.1.617.2	V4
MCoV-53067	EPI_ISL_5342052	2021-08-03	256	ALINITY	16.05	B.1.617.2	V4
MCoV-53068	EPI_ISL_5342053	2021-08-03	256	PANTHER	22.8	AY.25	V4
MCoV-53069	EPI_ISL_5342054	2021-08-03	256	PANTHER	22.0	B.1.617.2	V4
MCoV-53071	EPI_ISL_5342056	2021-08-03	256	ALINITY	29.75	AY.3	V4
MCoV-53073	EPI_ISL_5342058	2021-08-03	256	ALINITY	17.15	B.1.617.2	V4
MCoV-53080	EPI_ISL_5342065	2021-08-03	256	ALINITY	38.22	B.1.617.2	V4
MCoV-53093	EPI_ISL_5342078	2021-08-03	256	ALINITY	16.44	B.1.617.2	V4
MCoV-53094	EPI_ISL_5342079	2021-08-03	256	ALINITY	20.46	B.1.617.2	V4
MCoV-53097	EPI_ISL_5342082	2021-08-03	256	ALINITY	13.69	B.1.617.2	V4
MCoV-53108	EPI_ISL_5342093	2021-08-03	256	PANTHER	11.7	B.1.617.2	V4
MCoV-53134	EPI_ISL_5342121	2021-08-03	256	ALINITY	12.85	B.1.617.2	V4
MCoV-53196	EPI_ISL_5342183	2021-08-03	260	ALINITY	31.34	AY.3	V4
MCoV-53198	EPI_ISL_5342185	2021-08-03	256	ALINITY	24.48	B.1.617.2	V4
MCoV-53202	EPI_ISL_5342189	2021-08-03	256	ALINITY	20.98	AY.3	V4
MCoV-52994	EPI_ISL_5341975	2021-08-04	256	PANTHER	17.7	B.1.617.2	V4
MCoV-52995	EPI_ISL_5341976	2021-08-04	256	ALINITY	20.93	B.1.617.2	V4
MCoV-52997	EPI_ISL_5341978	2021-08-04	256	ALINITY	19.62	AY.3	V4
MCoV-52999	EPI_ISL_5341980	2021-08-04	256	ALINITY	20.01	B.1.617.2	V4
MCoV-53011	EPI_ISL_5341992	2021-08-04	256	ALINITY	23.93	B.1.617.2	V4
MCoV-53012	EPI_ISL_5341993	2021-08-04	256	ALINITY	14.57	B.1.617.2	V4
MCoV-53016	EPI_ISL_5341997	2021-08-04	256	ALINITY	21.19	B.1.617.2	V4
MCoV-53017	EPI_ISL_5341998	2021-08-04	256	ALINITY	15.95	B.1.617.2	V4
MCoV-53023	EPI_ISL_5342004	2021-08-04	256	PANTHER	18.7	AY.25	V4
MCoV-53029	EPI_ISL_5342010	2021-08-04	256	ALINITY	15.51	AY.26	V4
MCoV-53034	EPI_ISL_5342015	2021-08-04	256	PANTHER	20.7	B.1.617.2	V4
MCoV-53035	EPI_ISL_5342016	2021-08-04	256	ALINITY	22.08	AY.25	V4
MCoV-53036	EPI_ISL_5342017	2021-08-04	256	PANTHER	20.2	AY.3	V4
MCoV-53039	EPI_ISL_5342020	2021-08-04	256	CEPHEID	24.1	AY.25	V4
MCoV-53040	EPI_ISL_5342021	2021-08-04	256	ALINITY	26.82	B.1.617.2	V4
MCoV-53041	EPI_ISL_5342022	2021-08-04	256	ALINITY	27.51	AY.25	V4
MCoV-53042	EPI_ISL_5342023	2021-08-04	256	ALINITY	15.49	B.1.617.2	V4
MCoV-53043	EPI_ISL_5342024	2021-08-04	256	PANTHER	23.5	B.1.617.2	V4
MCoV-53044	EPI_ISL_5342025	2021-08-04	256	PANTHER	29.5	AY.25	V4
MCoV-53046	EPI_ISL_5342027	2021-08-04	256	PANTHER	23.0	B.1.617.2	V4
MCoV-53047	EPI_ISL_5342028	2021-08-04	256	ALINITY	16.31	B.1.617.2	V4
MCoV-53048	EPI_ISL_5342029	2021-08-04	256	ALINITY	27.75	B.1.617.2	V4
MCoV-53051	EPI_ISL_5342032	2021-08-04	256	ALINITY	15.01	AY.25	V4
MCoV-53052	EPI_ISL_5342033	2021-08-04	256	PANTHER	15.9	B.1.617.2	V4
MCoV-53053	EPI_ISL_5342034	2021-08-04	385	ALINITY	31.34	B.1.617.2	V4
MCoV-53054	EPI_ISL_5342035	2021-08-04	256	ALINITY	13.98	AY.3	V4
MCoV-53055	EPI_ISL_5342036	2021-08-04	256	ALINITY	17.34	B.1.617.2	V4
MCoV-53056	EPI_ISL_5342037	2021-08-04	256	PANTHER	19.0	B.1.621	V4
MCoV-53058	EPI_ISL_5342039	2021-08-04	256	ALINITY	19.72	B.1.617.2	V4
MCoV-53062	EPI_ISL_5342043	2021-08-04	256	ALINITY	13.67	AY.25	V4
MCoV-53064	EPI_ISL_5342049	2021-08-04	256	PANTHER	17.9	AY.26	V4
MCoV-53065	EPI_ISL_5342050	2021-08-04	256	ALINITY	18.7	AY.3.1	V4
MCoV-53070	EPI_ISL_5342055	2021-08-04	256	ALINITY	15.16	B.1.617.2	V4
MCoV-53072	EPI_ISL_5342057	2021-08-04	256	ALINITY	19.36	B.1.617.2	V4
MCoV-53074	EPI_ISL_5342059	2021-08-04	297	ALINITY	32.18	AY.12	V4
MCoV-53075	EPI_ISL_5342060	2021-08-04	256	ALINITY	39.9	AY.25	V4
MCoV-53076	EPI_ISL_5342061	2021-08-04	256	CEPHEID	25.3	B.1.617.2	V4
MCoV-53077	EPI_ISL_5342062	2021-08-04	256	ALINITY	9.99	AY.25	V4
MCoV-53081	EPI_ISL_5342066	2021-08-04	256	ALINITY	28.77	AY.3.1	V4
MCoV-53083	EPI_ISL_5342068	2021-08-04	256	ALINITY	19.49	B.1.617.2	V4
MCoV-53084	EPI_ISL_5342069	2021-08-04	256	ALINITY	24.16	B.1.617.2	V4
MCoV-53086	EPI_ISL_5342071	2021-08-04	256	ALINITY	23.14	AY.25	V4
MCoV-53087	EPI_ISL_5342072	2021-08-04	256	PANTHER	29.6	B.1.617.2	V4
MCoV-53089	EPI_ISL_5342074	2021-08-04	256	ALINITY	20.45	AY.25	V4
MCoV-53090	EPI_ISL_5342075	2021-08-04	256	ALINITY	20.9	B.1.617.2	V4
MCoV-53092	EPI_ISL_5342077	2021-08-04	256	ALINITY	18.97	AY.26	V4
MCoV-53095	EPI_ISL_5342080	2021-08-04	256	ALINITY	13.42	AY.25	V4
MCoV-53096	EPI_ISL_5342081	2021-08-04	257	ALINITY	34.82	B.1.617.2	V4
MCoV-53099	EPI_ISL_5342084	2021-08-04	256	PANTHER	24.0	B.1.617.2	V4
MCoV-53100	EPI_ISL_5342085	2021-08-04	256	ALINITY	16.19	AY.3	V4
MCoV-53101	EPI_ISL_5342086	2021-08-04	324	ALINITY	20.85	B.1.617.2	V4
MCoV-53102	EPI_ISL_5342087	2021-08-04	256	PANTHER	15.7	AY.25	V4
MCoV-53105	EPI_ISL_5342090	2021-08-04	256	PANTHER	24.2	B.1.617.2	V4
MCoV-53107	EPI_ISL_5342092	2021-08-04	256	ALINITY	34.81	B.1.617.2	V4
MCoV-53112	EPI_ISL_5342097	2021-08-04	256	PANTHER	24.0	B.1.617.2	V4
MCoV-53122	EPI_ISL_5342109	2021-08-04	256	PANTHER	19.4	AY.25	V4
MCoV-53184	EPI_ISL_5342171	2021-08-04	470	ALINITY	39.81	B.1.617.2	V4
MCoV-53185	EPI_ISL_5342172	2021-08-04	256	ALINITY	21.3	B.1.617.2	V4
MCoV-53187	EPI_ISL_5342174	2021-08-04	430	ALINITY	35.89	B.1.617.2	V4
MCoV-53189	EPI_ISL_5342176	2021-08-04	256	ALINITY	21.17	B.1.617.2	V4
MCoV-53190	EPI_ISL_5342177	2021-08-04	256	ALINITY	23.89	B.1.617.2	V4
MCoV-53193	EPI_ISL_5342180	2021-08-04	256	ALINITY	15.46	B.1.617.2	V4
MCoV-53194	EPI_ISL_5342181	2021-08-04	256	ALINITY	29.0	B.1.617.2	V4
MCoV-53197	EPI_ISL_5342184	2021-08-04	256	PANTHER	22.5	B.1.617.2	V4
MCoV-53199	EPI_ISL_5342186	2021-08-04	256	ALINITY	14.47	B.1.617.2	V4
MCoV-53200	EPI_ISL_5342187	2021-08-04	256	ALINITY	26.47	AY.25	V4
MCoV-53201	EPI_ISL_5342188	2021-08-04	256	ALINITY	16.92	B.1.617.2	V4
MCoV-53203	EPI_ISL_5342190	2021-08-04	256	ALINITY	25.19	B.1.617.2	V4
MCoV-53204	EPI_ISL_5342191	2021-08-04	257	ALINITY	28.29	AY.3	V4
MCoV-53250	EPI_ISL_5342241	2021-08-04	256	ALINITY	12.93	B.1.617.2	V4
MCoV-53252	EPI_ISL_5342243	2021-08-04	256	ALINITY	23.37	AY.25	V4
MCoV-53260	EPI_ISL_5342251	2021-08-04	337	PANTHER	37.7	B.1.617.2	V4
MCoV-53261	EPI_ISL_5342252	2021-08-04	256	ALINITY	16.81	B.1.617.2	V4
MCoV-53273	EPI_ISL_5342264	2021-08-04	256	PANTHER	19.0	AY.25	V4
MCoV-53283	EPI_ISL_5342274	2021-08-04	256	ALINITY	22.49	AY.3.1	V4
MCoV-53284	EPI_ISL_5342275	2021-08-04	256	ALINITY	16.66	AY.25	V4
MCoV-53288	EPI_ISL_5342279	2021-08-04	256	PANTHER	16.4	B.1.617.2	V4
MCoV-53292	EPI_ISL_5342283	2021-08-04	256	ALINITY	16.13	B.1.617.2	V4
MCoV-53294	EPI_ISL_5342285	2021-08-04	256	ALINITY	26.43	B.1.617.2	V4
MCoV-53295	EPI_ISL_5342286	2021-08-04	262	PANTHER	28.9	B.1.617.2	V4
MCoV-53303	EPI_ISL_5336832	2021-08-04	256	PANTHER	24.3	B.1.617.2	V4
MCoV-53306	EPI_ISL_5336835	2021-08-04	289	ALINITY	39.32	B.1.617.2	V4
MCoV-53309	EPI_ISL_5336838	2021-08-04	256	ALINITY	20.37	AY.25	V4
MCoV-53314	EPI_ISL_5336843	2021-08-04	256	ALINITY	17.23	B.1.617.2	V4
MCoV-53317	EPI_ISL_5336846	2021-08-04	256	ALINITY	18.68	B.1.617.2	V4
MCoV-53320	EPI_ISL_5336849	2021-08-04	256	ALINITY	31.74	B.1.617.2	V4
MCoV-53324	EPI_ISL_5336853	2021-08-04	256	ALINITY	22.35	AY.25	V4
MCoV-53326	EPI_ISL_5336855	2021-08-04	256	ALINITY	21.85	B.1.617.2	V4
MCoV-53327	EPI_ISL_5336856	2021-08-04	256	ALINITY	22.06	AY.25	V4
MCoV-53329	EPI_ISL_5336858	2021-08-04	256	ALINITY	28.07	B.1.617.2	V4
MCoV-53331	EPI_ISL_5336860	2021-08-04	256	ALINITY	16.26	B.1.617.2	V4
MCoV-53336	EPI_ISL_5336865	2021-08-04	256	PANTHER	30.3	B.1.617.2	V4
MCoV-53338	EPI_ISL_5336867	2021-08-04	256	ALINITY	12.3	AY.20	V4
MCoV-53344	EPI_ISL_5336873	2021-08-04	256	ALINITY	17.06	B.1.617.2	V4
MCoV-53345	EPI_ISL_5336874	2021-08-04	256	ALINITY	18.0	B.1.617.2	V4
MCoV-53352	EPI_ISL_5336881	2021-08-04	256	ALINITY	22.98	AY.26	V4
MCoV-53363	EPI_ISL_5336895	2021-08-04	256	PANTHER	19.5	B.1.617.2	V4
MCoV-53364	EPI_ISL_5336896	2021-08-04	256	PANTHER	18.7	B.1.617.2	V4
MCoV-53388	EPI_ISL_5336920	2021-08-04	256	ALINITY	27.65	AY.20	V4
MCoV-53393	EPI_ISL_5336925	2021-08-04	256	ALINITY	14.9	AY.25	V4
MCoV-53406	EPI_ISL_5336938	2021-08-04	256	ALINITY	19.99	AY.26	V4
MCoV-53412	EPI_ISL_5336944	2021-08-04	256	ALINITY	23.13	B.1.617.2	V4
MCoV-53428	EPI_ISL_5336960	2021-08-04	256	ALINITY	19.68	B.1.617.2	V4
MCoV-53249	EPI_ISL_5342240	2021-08-05	531	ALINITY	36.65	B.1.617.2	V4
MCoV-53262	EPI_ISL_5342253	2021-08-05	343	ALINITY	35.39	B.1.617.2	V4
MCoV-53274	EPI_ISL_5342265	2021-08-05	256	ALINITY	11.35	AY.26	V4
MCoV-53277	EPI_ISL_5342268	2021-08-05	256	PANTHER	29.0	B.1.617.2	V4
MCoV-53278	EPI_ISL_5342269	2021-08-05	256	ALINITY	16.61	B.1.617.2	V4
MCoV-53280	EPI_ISL_5342271	2021-08-05	256	PANTHER	20.5	B.1.617.2	V4
MCoV-53281	EPI_ISL_5342272	2021-08-05	256	PANTHER	16.5	B.1.617.2	V4
MCoV-53286	EPI_ISL_5342277	2021-08-05	256	ALINITY	20.93	B.1.617.2	V4
MCoV-53287	EPI_ISL_5342278	2021-08-05	256	PANTHER	20.1	AY.25	V4
MCoV-53293	EPI_ISL_5342284	2021-08-05	256	ALINITY	15.41	B.1.617.2	V4
MCoV-53296	EPI_ISL_5342287	2021-08-05	256	ALINITY	19.22	B.1.617.2	V4
MCoV-53297	EPI_ISL_5342288	2021-08-05	499	ALINITY	37.51	B.1.617.2	V4
MCoV-53299	EPI_ISL_5342290	2021-08-05	256	ALINITY	19.65	B.1.617.2	V4
MCoV-53304	EPI_ISL_5336833	2021-08-05	256	ALINITY	23.76	B.1.617.2	V4
MCoV-53308	EPI_ISL_5336837	2021-08-05	282	ALINITY	36.34	B.1.617.2	V4
MCoV-53310	EPI_ISL_5336839	2021-08-05	458	ALINITY	39.11	B.1.617.2	V4
MCoV-53313	EPI_ISL_5336842	2021-08-05	262	ALINITY	30.64	B.1.617.2	V4
MCoV-53315	EPI_ISL_5336844	2021-08-05	256	ALINITY	12.92	AY.25	V4
MCoV-53316	EPI_ISL_5336845	2021-08-05	256	ALINITY	21.97	B.1.617.2	V4
MCoV-53318	EPI_ISL_5336847	2021-08-05	256	ALINITY	29.62	AY.26	V4
MCoV-53321	EPI_ISL_5336850	2021-08-05	256	PANTHER	31.1	B.1.617.2	V4
MCoV-53322	EPI_ISL_5336851	2021-08-05	256	ALINITY	20.24	B.1.617.2	V4
MCoV-53323	EPI_ISL_5336852	2021-08-05	256	PANTHER	15.8	AY.25	V4
MCoV-53325	EPI_ISL_5336854	2021-08-05	256	ALINITY	13.94	B.1.617.2	V4
MCoV-53335	EPI_ISL_5336864	2021-08-05	256	ALINITY	19.91	AY.2	V4
MCoV-53337	EPI_ISL_5336866	2021-08-05	256	ALINITY	17.36	AY.3	V4
MCoV-53340	EPI_ISL_5336869	2021-08-05	256	PANTHER	26.3	B.1.617.2	V4
MCoV-53342	EPI_ISL_5336871	2021-08-05	256	ALINITY	27.67	AY.20	V4
MCoV-53347	EPI_ISL_5336876	2021-08-05	285	ALINITY	38.95	B.1.617.2	V4
MCoV-53349	EPI_ISL_5336878	2021-08-05	256	ALINITY	19.27	B.1.617.2	V4
MCoV-53350	EPI_ISL_5336879	2021-08-05	256	PANTHER	24.3	AY.25	V4
MCoV-53351	EPI_ISL_5336880	2021-08-05	256	ALINITY	25.18	B.1.617.2	V4
MCoV-53353	EPI_ISL_5336885	2021-08-05	256	ALINITY	25.59	AY.25	V4
MCoV-53354	EPI_ISL_5336886	2021-08-05	256	CEPHEID	16.6	AY.25	V4
MCoV-53355	EPI_ISL_5336887	2021-08-05	256	ALINITY	17.66	AY.3	V4
MCoV-53357	EPI_ISL_5336889	2021-08-05	256	ALINITY	30.51	AY.25	V4
MCoV-53358	EPI_ISL_5336890	2021-08-05	256	PANTHER	15.5	B.1.617.2	V4
MCoV-53359	EPI_ISL_5336891	2021-08-05	258	ALINITY	30.86	B.1.617.2	V4
MCoV-53366	EPI_ISL_5336898	2021-08-05	256	PANTHER	17.6	B.1.617.2	V4
MCoV-53367	EPI_ISL_5336899	2021-08-05	256	ALINITY	13.79	B.1.617.2	V4
MCoV-53370	EPI_ISL_5336902	2021-08-05	256	ALINITY	16.81	B.1.617.2	V4
MCoV-53372	EPI_ISL_5336904	2021-08-05	316	PANTHER	37.5	B.1.617.2	V4
MCoV-53373	EPI_ISL_5336905	2021-08-05	256	ALINITY	14.98	B.1.617.2	V4
MCoV-53376	EPI_ISL_5336908	2021-08-05	257	ALINITY	36.14	B.1.617.2	V4
MCoV-53378	EPI_ISL_5336910	2021-08-05	256	PANTHER	33.1	B.1.617.2	V4
MCoV-53379	EPI_ISL_5336911	2021-08-05	256	ALINITY	20.68	AY.14	V4
MCoV-53381	EPI_ISL_5336913	2021-08-05	256	ALINITY	24.92	AY.25	V4
MCoV-53382	EPI_ISL_5336914	2021-08-05	256	ALINITY	13.47	AY.25	V4
MCoV-53383	EPI_ISL_5336915	2021-08-05	256	ALINITY	15.21	B.1.617.2	V4
MCoV-53385	EPI_ISL_5336917	2021-08-05	256	PANTHER	25.1	B.1.617.2	V4
MCoV-53389	EPI_ISL_5336921	2021-08-05	256	PANTHER	17.1	B.1.617.2	V4
MCoV-53390	EPI_ISL_5336922	2021-08-05	256	ALINITY	18.84	AY.25	V4
MCoV-53394	EPI_ISL_5336926	2021-08-05	256	ALINITY	35.32	B.1.617.2	V4
MCoV-53397	EPI_ISL_5336929	2021-08-05	256	ALINITY	19.96	AY.25	V4
MCoV-53399	EPI_ISL_5336931	2021-08-05	256	PANTHER	17.1	B.1.617.2	V4
MCoV-53400	EPI_ISL_5336932	2021-08-05	256	ALINITY	15.77	AY.25	V4
MCoV-53401	EPI_ISL_5336933	2021-08-05	256	ALINITY	21.41	AY.25	V4
MCoV-53402	EPI_ISL_5336934	2021-08-05	256	ALINITY	14.07	B.1.617.2	V4
MCoV-53404	EPI_ISL_5336936	2021-08-05	256	ALINITY	16.88	B.1.617.2	V4
MCoV-53405	EPI_ISL_5336937	2021-08-05	256	ALINITY	15.38	AY.25	V4
MCoV-53415	EPI_ISL_5336947	2021-08-05	258	ALINITY	33.31	AY.26	V4
MCoV-53416	EPI_ISL_5336948	2021-08-05	256	PANTHER	14.5	B.1.617.2	V4
MCoV-53419	EPI_ISL_5336951	2021-08-05	256	ALINITY	36.26	B.1.617.2	V4
MCoV-53421	EPI_ISL_5336953	2021-08-05	256	ALINITY	15.41	B.1.617.2	V4
MCoV-53424	EPI_ISL_5336956	2021-08-05	256	ALINITY	17.77	B.1.617.2	V4
MCoV-53426	EPI_ISL_5336958	2021-08-05	466	ALINITY	35.72	AY.25	V4
MCoV-53431	EPI_ISL_5336963	2021-08-05	256	ALINITY	15.71	B.1.617.2	V4
MCoV-53581	EPI_ISL_5337122	2021-08-05	256	ALINITY	17.06	AY.25	V4
MCoV-53713	EPI_ISL_5337260	2021-08-05	256	ALINITY	28.08	AY.25	V4
MCoV-53718	EPI_ISL_5337265	2021-08-05	256	ALINITY	19.46	AY.3	V4
MCoV-53750	EPI_ISL_5337298	2021-08-05	462	ALINITY	35.59	B.1.617.2	V4
MCoV-53759	EPI_ISL_5337307	2021-08-05	256	ALINITY	20.96	B.1.617.2	V4
MCoV-53760	EPI_ISL_5337308	2021-08-05	256	ALINITY	15.97	AY.25	V4
MCoV-53772	EPI_ISL_5337320	2021-08-05	256	ALINITY	15.31	AY.25	V4
MCoV-53789	EPI_ISL_5337337	2021-08-05	256	ALINITY	19.39	B.1.617.2	V4
MCoV-53798	EPI_ISL_5337348	2021-08-05	256	ALINITY	12.85	B.1.617.2	V4
MCoV-53805	EPI_ISL_5337355	2021-08-05	256	ALINITY	20.92	B.1.617.2	V4
MCoV-53814	EPI_ISL_5337364	2021-08-05	256	ALINITY	17.53	AY.3	V4
MCoV-53816	EPI_ISL_5337366	2021-08-05	256	ALINITY	20.93	B.1.617.2	V4
MCoV-53817	EPI_ISL_5337367	2021-08-05	256	ALINITY	24.64	B.1.617.2	V4
MCoV-53819	EPI_ISL_5337369	2021-08-05	256	ALINITY	21.51	B.1.617.2	V4
MCoV-53823	EPI_ISL_5337373	2021-08-05	256	ALINITY	16.91	B.1.617.2	V4
MCoV-53827	EPI_ISL_5337377	2021-08-05	256	ALINITY	16.69	B.1.617.2	V4
MCoV-53831	EPI_ISL_5337381	2021-08-05	256	ALINITY	17.61	AY.26	V4
MCoV-53835	EPI_ISL_5337385	2021-08-05	256	PANTHER	17.6	AY.25	V4
MCoV-53837	EPI_ISL_5337387	2021-08-05	256	ALINITY	35.09	AY.25	V4
MCoV-53842	EPI_ISL_5337392	2021-08-05	256	ALINITY	18.77	AY.26	V4
MCoV-53844	EPI_ISL_5337394	2021-08-05	271	ALINITY	33.38	B.1.617.2	V4
MCoV-53849	EPI_ISL_5337403	2021-08-05	256	ALINITY	15.74	B.1.617.2	V4
MCoV-53852	EPI_ISL_5337406	2021-08-05	256	ALINITY	14.69	AY.25	V4
MCoV-53854	EPI_ISL_5337408	2021-08-05	256	ALINITY	23.26	B.1.617.2	V4
MCoV-53855	EPI_ISL_5337409	2021-08-05	256	ALINITY	27.53	B.1.617.2	V4
MCoV-53856	EPI_ISL_5337410	2021-08-05	256	ALINITY	18.7	AY.25	V4
MCoV-53857	EPI_ISL_5337411	2021-08-05	256	ALINITY	20.77	AY.3	V4
MCoV-53859	EPI_ISL_5337413	2021-08-05	285	ALINITY	29.72	B.1.617.2	V4
MCoV-53862	EPI_ISL_5337416	2021-08-05	463	ALINITY	38.91	B.1.617.2	V4
MCoV-53863	EPI_ISL_5337417	2021-08-05	256	ALINITY	24.99	B.1.617.2	V4
MCoV-53864	EPI_ISL_5337418	2021-08-05	256	ALINITY	18.23	B.1.617.2	V4
MCoV-53870	EPI_ISL_5337424	2021-08-05	256	ALINITY	27.22	B.1.617.2	V4
MCoV-53876	EPI_ISL_5337430	2021-08-05	256	ALINITY	17.1	B.1.617.2	V4
MCoV-53877	EPI_ISL_5337431	2021-08-05	256	PANTHER	15.1	AY.3	V4
MCoV-53878	EPI_ISL_5337432	2021-08-05	256	ALINITY	25.63	B.1.617.2	V4
MCoV-53880	EPI_ISL_5337434	2021-08-05	256	PANTHER	29.3	AY.25	V4
MCoV-53881	EPI_ISL_5337435	2021-08-05	256	ALINITY	18.53	AY.25	V4
MCoV-53883	EPI_ISL_5337437	2021-08-05	256	ALINITY	26.31	AY.25	V4
MCoV-53885	EPI_ISL_5337439	2021-08-05	256	ALINITY	29.58	B.1.617.2	V4
MCoV-53886	EPI_ISL_5337440	2021-08-05	256	ALINITY	26.71	B.1.617.2	V4
MCoV-53888	EPI_ISL_5337442	2021-08-05	256	ALINITY	40.23	AY.3	V4
MCoV-53893	EPI_ISL_5337447	2021-08-05	326	PANTHER	26.5	B.1.617.2	V4
MCoV-53895	EPI_ISL_5337449	2021-08-05	256	PANTHER	14.1	AY.25	V4
MCoV-53896	EPI_ISL_5337450	2021-08-05	256	ALINITY	37.62	B.1.617.2	V4
MCoV-53899	EPI_ISL_5337453	2021-08-05	256	PANTHER	16.6	AY.3	V4
MCoV-53900	EPI_ISL_5337454	2021-08-05	256	ALINITY	39.33	AY.3	V4
MCoV-53903	EPI_ISL_5337459	2021-08-05	256	ALINITY	26.77	AY.3	V4
MCoV-53906	EPI_ISL_5337462	2021-08-05	296	ALINITY	24.45	B.1.617.2	V4
MCoV-53908	EPI_ISL_5337464	2021-08-05	256	ALINITY	17.62	AY.25	V4
MCoV-53909	EPI_ISL_5337465	2021-08-05	256	ALINITY	18.99	B.1.617.2	V4
MCoV-53912	EPI_ISL_5337468	2021-08-05	405	ALINITY	35.08	B.1.617.2	V4
MCoV-53914	EPI_ISL_5337470	2021-08-05	256	ALINITY	26.39	AY.26	V4
MCoV-53915	EPI_ISL_5337471	2021-08-05	256	ALINITY	13.83	AY.25	V4
MCoV-53916	EPI_ISL_5337472	2021-08-05	256	ALINITY	25.57	AY.3	V4
MCoV-53927	EPI_ISL_5337483	2021-08-05	256	ALINITY	25.82	B.1.617.2	V4
MCoV-53938	EPI_ISL_5337494	2021-08-05	256	ALINITY	27.05	B.1.617.2	V4
MCoV-53502	EPI_ISL_5337041	2021-08-06	256	PANTHER	16.6	B.1.617.2	V4
MCoV-53503	EPI_ISL_5337042	2021-08-06	256	ALINITY	24.97	AY.3	V4
MCoV-53506	EPI_ISL_5337045	2021-08-06	256	PANTHER	18.6	AY.25	V4
MCoV-53508	EPI_ISL_5337047	2021-08-06	256	ALINITY	19.32	B.1.617.2	V4
MCoV-53515	EPI_ISL_5337054	2021-08-06	256	ALINITY	18.68	AY.3	V4
MCoV-53521	EPI_ISL_5337060	2021-08-06	256	ALINITY	27.66	AY.25	V4
MCoV-53522	EPI_ISL_5337061	2021-08-06	256	PANTHER	15.4	B.1.617.2	V4
MCoV-53523	EPI_ISL_5337062	2021-08-06	283	ALINITY	34.72	B.1.617.2	V4
MCoV-53524	EPI_ISL_5337063	2021-08-06	256	PANTHER	27.2	B.1.617.2	V4
MCoV-53534	EPI_ISL_5337073	2021-08-06	256	ALINITY	39.38	B.1.617.2	V4
MCoV-53535	EPI_ISL_5337074	2021-08-06	477	ALINITY	35.59	B.1.617.2	V4
MCoV-53537	EPI_ISL_5337078	2021-08-06	474	PANTHER	37.2	B.1.617.2	V4
MCoV-53539	EPI_ISL_5337080	2021-08-06	256	PANTHER	20.0	B.1.617.2	V4
MCoV-53540	EPI_ISL_5337081	2021-08-06	256	ALINITY	16.51	B.1.617.2	V4
MCoV-53544	EPI_ISL_5337085	2021-08-06	256	ALINITY	21.32	AY.3.1	V4
MCoV-53547	EPI_ISL_5337088	2021-08-06	256	ALINITY	12.57	B.1.617.2	V4
MCoV-53552	EPI_ISL_5337093	2021-08-06	256	ALINITY	24.42	B.1.621	V4
MCoV-53555	EPI_ISL_5337096	2021-08-06	256	ALINITY	16.48	B.1.617.2	V4
MCoV-53558	EPI_ISL_5337099	2021-08-06	256	PANTHER	25.0	B.1.617.2	V4
MCoV-53559	EPI_ISL_5337100	2021-08-06	256	ALINITY	17.74	B.1.617.2	V4
MCoV-53562	EPI_ISL_5337103	2021-08-06	256	ALINITY	22.78	B.1.617.2	V4
MCoV-53563	EPI_ISL_5337104	2021-08-06	256	PANTHER	27.5	P.1	V4
MCoV-53565	EPI_ISL_5337106	2021-08-06	256	ALINITY	14.72	B.1.617.2	V4
MCoV-53566	EPI_ISL_5337107	2021-08-06	256	PANTHER	28.5	B.1.617.2	V4
MCoV-53567	EPI_ISL_5337108	2021-08-06	256	ALINITY	14.64	B.1.617.2	V4
MCoV-53568	EPI_ISL_5337109	2021-08-06	256	ALINITY	23.73	B.1.617.2	V4
MCoV-53570	EPI_ISL_5337111	2021-08-06	256	ALINITY	19.46	B.1.617.2	V4
MCoV-53573	EPI_ISL_5337114	2021-08-06	256	ALINITY	30.26	AY.25	V4
MCoV-53575	EPI_ISL_5337116	2021-08-06	256	ALINITY	24.4	AY.3	V4
MCoV-53577	EPI_ISL_5337118	2021-08-06	256	ALINITY	20.45	AY.25	V4
MCoV-53578	EPI_ISL_5337119	2021-08-06	256	ALINITY	26.93	B.1.617.2	V4
MCoV-53579	EPI_ISL_5337120	2021-08-06	256	ALINITY	19.6	B.1.617.2	V4
MCoV-53587	EPI_ISL_5337128	2021-08-06	256	ALINITY	26.78	AY.25	V4
MCoV-53591	EPI_ISL_5337135	2021-08-06	256	ALINITY	20.91	B.1.617.2	V4
MCoV-53592	EPI_ISL_5337136	2021-08-06	256	ALINITY	12.65	AY.3	V4
MCoV-53593	EPI_ISL_5337137	2021-08-06	256	ALINITY	13.35	AY.25	V4
MCoV-53594	EPI_ISL_5337138	2021-08-06	256	ALINITY	21.8	B.1.617.2	V4
MCoV-53600	EPI_ISL_5337144	2021-08-06	256	PANTHER	21.0	AY.25	V4
MCoV-53605	EPI_ISL_5337149	2021-08-06	256	ALINITY	17.84	B.1.617.2	V4
MCoV-53612	EPI_ISL_5337156	2021-08-06	256	ALINITY	13.95	B.1.617.2	V4
MCoV-53615	EPI_ISL_5337159	2021-08-06	256	ALINITY	15.12	B.1.617.2	V4
MCoV-53616	EPI_ISL_5337160	2021-08-06	256	ALINITY	20.0	AY.26	V4
MCoV-53617	EPI_ISL_5337161	2021-08-06	256	ALINITY	21.22	P.1	V4
MCoV-53618	EPI_ISL_5337162	2021-08-06	256	ALINITY	20.14	B.1.617.2	V4
MCoV-53620	EPI_ISL_5337164	2021-08-06	256	ALINITY	12.46	B.1.617.2	V4
MCoV-53622	EPI_ISL_5337166	2021-08-06	256	ALINITY	18.68	AY.3	V4
MCoV-53629	EPI_ISL_5337173	2021-08-06	256	PANTHER	22.4	B.1.617.2	V4
MCoV-53631	EPI_ISL_5337175	2021-08-06	256	ALINITY	15.91	A.2.5	V4
MCoV-53634	EPI_ISL_5337178	2021-08-06	256	PANTHER	17.3	AY.25	V4
MCoV-53635	EPI_ISL_5337179	2021-08-06	256	ALINITY	17.62	AY.14	V4
MCoV-53636	EPI_ISL_5337182	2021-08-06	256	PANTHER	24.6	AY.25	V4
MCoV-53637	EPI_ISL_5337183	2021-08-06	256	ALINITY	26.38	B.1.617.2	V4
MCoV-53639	EPI_ISL_5337185	2021-08-06	256	PANTHER	18.8	AY.3	V4
MCoV-53640	EPI_ISL_5337186	2021-08-06	256	ALINITY	23.68	B.1.617.2	V4
MCoV-53643	EPI_ISL_5337189	2021-08-06	256	ALINITY	14.94	B.1.617.2	V4
MCoV-53644	EPI_ISL_5337190	2021-08-06	256	PANTHER	21.0	B.1.617.2	V4
MCoV-53645	EPI_ISL_5337191	2021-08-06	436	ALINITY	39.9	B.1.617.2	V4
MCoV-53648	EPI_ISL_5337194	2021-08-06	256	ALINITY	15.55	AY.3	V4
MCoV-53649	EPI_ISL_5337195	2021-08-06	256	ALINITY	37.91	B.1.617.2	V4
MCoV-53651	EPI_ISL_5337197	2021-08-06	256	ALINITY	23.86	B.1.617.2	V4
MCoV-53652	EPI_ISL_5337198	2021-08-06	256	ALINITY	23.6	B.1.617.2	V4
MCoV-53654	EPI_ISL_5337200	2021-08-06	256	PANTHER	15.1	AY.25	V4
MCoV-53655	EPI_ISL_5337201	2021-08-06	256	ALINITY	19.97	B.1.617.2	V4
MCoV-53656	EPI_ISL_5337202	2021-08-06	256	ALINITY	23.06	AY.3	V4
MCoV-53660	EPI_ISL_5337206	2021-08-06	325	PANTHER	35.0	B.1.617.2	V4
MCoV-53661	EPI_ISL_5337207	2021-08-06	344	ALINITY	41.11	B.1.617.2	V4
MCoV-53662	EPI_ISL_5337208	2021-08-06	281	ALINITY	29.63	AY.25	V4
MCoV-53664	EPI_ISL_5337210	2021-08-06	256	PANTHER	18.4	AY.25	V4
MCoV-53667	EPI_ISL_5337213	2021-08-06	256	ALINITY	21.83	AY.3	V4
MCoV-53669	EPI_ISL_5337215	2021-08-06	256	PANTHER	19.9	AY.25	V4
MCoV-53670	EPI_ISL_5337216	2021-08-06	256	ALINITY	16.91	B.1.617.2	V4
MCoV-53671	EPI_ISL_5337217	2021-08-06	283	ALINITY	30.34	B.1.617.2	V4
MCoV-53673	EPI_ISL_5337219	2021-08-06	256	ALINITY	26.7	AY.25	V4
MCoV-53674	EPI_ISL_5337220	2021-08-06	256	PANTHER	18.3	B.1.617.2	V4
MCoV-53676	EPI_ISL_5337222	2021-08-06	256	PANTHER	38.2	B.1.617.2	V4
MCoV-53677	EPI_ISL_5337224	2021-08-06	256	ALINITY	29.61	AY.25	V4
MCoV-53686	EPI_ISL_5337233	2021-08-06	256	PANTHER	19.8	AY.25	V4
MCoV-53690	EPI_ISL_5337237	2021-08-06	458	PANTHER	27.1	AY.3	V4
MCoV-53691	EPI_ISL_5337238	2021-08-06	256	ALINITY	20.06	AY.25	V4
MCoV-53693	EPI_ISL_5337240	2021-08-06	256	ALINITY	26.86	AY.3	V4
MCoV-53694	EPI_ISL_5337241	2021-08-06	256	ALINITY	19.66	B.1.617.2	V4
MCoV-53696	EPI_ISL_5337243	2021-08-06	256	ALINITY	15.8	AY.25	V4
MCoV-53697	EPI_ISL_5337244	2021-08-06	256	ALINITY	13.93	B.1.617.2	V4
MCoV-53698	EPI_ISL_5337245	2021-08-06	256	ALINITY	28.28	B.1.617.2	V4
MCoV-53703	EPI_ISL_5337250	2021-08-06	256	PANTHER	15.2	B.1.617.2	V4
MCoV-53705	EPI_ISL_5337252	2021-08-06	256	PANTHER	24.5	B.1.617.2	V4
MCoV-53707	EPI_ISL_5337254	2021-08-06	256	ALINITY	18.85	AY.25	V4
MCoV-53708	EPI_ISL_5337255	2021-08-06	256	PANTHER	17.7	AY.25	V4
MCoV-53709	EPI_ISL_5337256	2021-08-06	256	ALINITY	31.69	B.1.617.2	V4
MCoV-53719	EPI_ISL_5337266	2021-08-06	256	ALINITY	17.27	AY.25	V4
MCoV-53720	EPI_ISL_5337267	2021-08-06	256	ALINITY	14.27	B.1.617.2	V4
MCoV-53723	EPI_ISL_5337270	2021-08-06	256	ALINITY	18.06	AY.25	V4
MCoV-53725	EPI_ISL_5337272	2021-08-06	256	ALINITY	31.52	B.1.617.2	V4
MCoV-53729	EPI_ISL_5337276	2021-08-06	256	ALINITY	20.85	B.1.617.2	V4
MCoV-53732	EPI_ISL_5337279	2021-08-06	256	ALINITY	22.21	B.1.617.2	V4
MCoV-53733	EPI_ISL_5337280	2021-08-06	256	ALINITY	31.68	B.1.617.2	V4
MCoV-53735	EPI_ISL_5337283	2021-08-06	256	ALINITY	17.64	AY.26	V4
MCoV-53737	EPI_ISL_5337285	2021-08-06	256	ALINITY	18.54	AY.3	V4
MCoV-53740	EPI_ISL_5337288	2021-08-06	256	ALINITY	14.63	AY.25	V4
MCoV-53741	EPI_ISL_5337289	2021-08-06	256	ALINITY	15.23	AY.25	V4
MCoV-53742	EPI_ISL_5337290	2021-08-06	256	ALINITY	17.22	AY.25	V4
MCoV-53743	EPI_ISL_5337291	2021-08-06	256	PANTHER	25.6	B.1.617.2	V4
MCoV-53744	EPI_ISL_5337292	2021-08-06	256	PANTHER	12.8	B.1.617.2	V4
MCoV-53745	EPI_ISL_5337293	2021-08-06	256	PANTHER	26.9	AY.3	V4
MCoV-53747	EPI_ISL_5337295	2021-08-06	256	ALINITY	30.18	B.1.617.2	V4
MCoV-53748	EPI_ISL_5337296	2021-08-06	256	ALINITY	26.43	B.1.617.2	V4
MCoV-53752	EPI_ISL_5337300	2021-08-06	256	ALINITY	22.56	B.1.617.2	V4
MCoV-53753	EPI_ISL_5337301	2021-08-06	329	ALINITY	31.31	AY.3.1	V4
MCoV-53755	EPI_ISL_5337303	2021-08-06	256	ALINITY	15.69	B.1.617.2	V4
MCoV-53756	EPI_ISL_5337304	2021-08-06	256	ALINITY	23.37	AY.25	V4
MCoV-53758	EPI_ISL_5337306	2021-08-06	256	ALINITY	15.29	B.1.617.2	V4
MCoV-53761	EPI_ISL_5337309	2021-08-06	256	ALINITY	22.4	AY.25	V4
MCoV-53762	EPI_ISL_5337310	2021-08-06	279	ALINITY	28.51	B.1.617.2	V4
MCoV-53763	EPI_ISL_5337311	2021-08-06	256	ALINITY	29.31	AY.25	V4
MCoV-53765	EPI_ISL_5337313	2021-08-06	256	PANTHER	15.5	AY.25	V4
MCoV-53766	EPI_ISL_5337314	2021-08-06	446	ALINITY	26.74	B.1.617.2	V4
MCoV-53767	EPI_ISL_5337315	2021-08-06	256	ALINITY	17.31	B.1.617.2	V4
MCoV-53769	EPI_ISL_5337317	2021-08-06	256	ALINITY	20.57	AY.25	V4
MCoV-53773	EPI_ISL_5337321	2021-08-06	256	ALINITY	20.02	AY.3	V4
MCoV-53775	EPI_ISL_5337323	2021-08-06	256	PANTHER	31.7	B.1.617.2	V4
MCoV-53776	EPI_ISL_5337324	2021-08-06	256	CEPHEID	26.0	B.1.617.2	V4
MCoV-53778	EPI_ISL_5337326	2021-08-06	264	ALINITY	40.07	B.1.617.2	V4
MCoV-53779	EPI_ISL_5337327	2021-08-06	256	ALINITY	22.34	B.1.617.2	V4
MCoV-53780	EPI_ISL_5337328	2021-08-06	256	ALINITY	24.1	AY.2	V4
MCoV-53781	EPI_ISL_5337329	2021-08-06	256	CEPHEID	17.0	B.1.617.2	V4
MCoV-53783	EPI_ISL_5337331	2021-08-06	256	ALINITY	27.28	B.1.617.2	V4
MCoV-53786	EPI_ISL_5337334	2021-08-06	257	ALINITY	33.77	B.1.617.2	V4
MCoV-53794	EPI_ISL_5337344	2021-08-06	256	ALINITY	27.22	B.1.617.2	V4
MCoV-53795	EPI_ISL_5337345	2021-08-06	256	ALINITY	15.9	B.1.617.2	V4
MCoV-53796	EPI_ISL_5337346	2021-08-06	256	ALINITY	31.55	AY.25	V4
MCoV-53797	EPI_ISL_5337347	2021-08-06	256	ALINITY	24.69	B.1.617.2	V4
MCoV-53800	EPI_ISL_5337350	2021-08-06	256	ALINITY	18.93	B.1.617.2	V4
MCoV-53802	EPI_ISL_5337352	2021-08-06	256	ALINITY	13.67	B.1.617.2	V4
MCoV-53806	EPI_ISL_5337356	2021-08-06	256	CEPHEID	22.3	B.1.617.2	V4
MCoV-53810	EPI_ISL_5337360	2021-08-06	256	ALINITY	18.0	B.1.617.2	V4
MCoV-53812	EPI_ISL_5337362	2021-08-06	256	ALINITY	24.17	B.1.617.2	V4
MCoV-53813	EPI_ISL_5337363	2021-08-06	256	ALINITY	18.41	AY.3	V4
MCoV-53815	EPI_ISL_5337365	2021-08-06	256	ALINITY	24.59	AY.3	V4
MCoV-53828	EPI_ISL_5337378	2021-08-06	256	ALINITY	28.69	B.1.617.2	V4
MCoV-53832	EPI_ISL_5337382	2021-08-06	256	ALINITY	18.71	AY.3	V4
MCoV-53879	EPI_ISL_5337433	2021-08-06	256	PANTHER	16.2	AY.25	V4
MCoV-53882	EPI_ISL_5337436	2021-08-06	256	ALINITY	12.65	B.1.617.2	V4
MCoV-53889	EPI_ISL_5337443	2021-08-06	256	ALINITY	35.48	B.1.617.2	V4
MCoV-53892	EPI_ISL_5337446	2021-08-06	256	PANTHER	15.7	B.1.617.2	V4
MCoV-53901	EPI_ISL_5337457	2021-08-06	256	PANTHER	13.7	B.1.617.2	V4
MCoV-53911	EPI_ISL_5337467	2021-08-06	257	ALINITY	30.87	B.1.617.2	V4
MCoV-53507	EPI_ISL_5337046	2021-08-07	256	ALINITY	19.89	B.1.617.2	V4
MCoV-53514	EPI_ISL_5337053	2021-08-07	256	ALINITY	12.71	B.1.617.2	V4
MCoV-53527	EPI_ISL_5337066	2021-08-07	256	ALINITY	16.21	B.1.617.2	V4
MCoV-53530	EPI_ISL_5337069	2021-08-07	258	CEPHEID	32.4	B.1.617.2	V4
MCoV-53564	EPI_ISL_5337105	2021-08-07	256	ALINITY	28.01	B.1.617.2	V4
MCoV-53572	EPI_ISL_5337113	2021-08-07	256	PANTHER	20.4	B.1.617.2	V4
MCoV-53574	EPI_ISL_5337115	2021-08-07	256	ALINITY	20.6	B.1.617.2	V4
MCoV-53582	EPI_ISL_5337123	2021-08-07	256	ALINITY	20.66	B.1.617.2	V4
MCoV-53590	EPI_ISL_5337134	2021-08-07	256	ALINITY	16.62	B.1.617.2	V4
MCoV-53602	EPI_ISL_5337146	2021-08-07	256	ALINITY	18.44	AY.26	V4
MCoV-53606	EPI_ISL_5337150	2021-08-07	256	ALINITY	32.56	B.1.617.2	V4
MCoV-53607	EPI_ISL_5337151	2021-08-07	256	ALINITY	25.44	AY.25	V4
MCoV-53609	EPI_ISL_5337153	2021-08-07	256	ALINITY	19.81	AY.25	V4
MCoV-53610	EPI_ISL_5337154	2021-08-07	256	ALINITY	15.9	AY.25	V4
MCoV-53613	EPI_ISL_5337157	2021-08-07	317	PANTHER	26.7	None	V4
MCoV-53621	EPI_ISL_5337165	2021-08-07	256	ALINITY	12.52	B.1.634	V4
MCoV-53624	EPI_ISL_5337168	2021-08-07	257	ALINITY	31.1	B.1.617.2	V4
MCoV-53633	EPI_ISL_5337177	2021-08-07	256	ALINITY	17.98	AY.25	V4
MCoV-53653	EPI_ISL_5337199	2021-08-07	256	ALINITY	15.48	B.1.617.2	V4
MCoV-53659	EPI_ISL_5337205	2021-08-07	466	ALINITY	30.0	B.1.617.2	V4
MCoV-53672	EPI_ISL_5337218	2021-08-07	256	PANTHER	21.0	AY.25	V4
MCoV-53675	EPI_ISL_5337221	2021-08-07	256	ALINITY	15.89	AY.25	V4
MCoV-53678	EPI_ISL_5337225	2021-08-07	256	ALINITY	22.57	AY.26	V4
MCoV-53681	EPI_ISL_5337228	2021-08-07	256	ALINITY	14.18	AY.25	V4
MCoV-53688	EPI_ISL_5337235	2021-08-07	256	ALINITY	17.27	B.1.617.2	V4
MCoV-53715	EPI_ISL_5337262	2021-08-07	257	ALINITY	29.82	B.1.617.2	V4
MCoV-53721	EPI_ISL_5337268	2021-08-07	256	PANTHER	26.6	B.1.617.2	V4
MCoV-53726	EPI_ISL_5337273	2021-08-07	466	ALINITY	36.05	B.1.617.2	V4
MCoV-53728	EPI_ISL_5337275	2021-08-07	256	ALINITY	18.43	AY.25	V4
MCoV-53736	EPI_ISL_5337284	2021-08-07	256	ALINITY	17.04	AY.25	V4
MCoV-53751	EPI_ISL_5337299	2021-08-07	487	ALINITY	37.75	B.1.617.2	V4
MCoV-53790	EPI_ISL_5337338	2021-08-07	256	PANTHER	28.0	B.1.617.2	V4
MCoV-53791	EPI_ISL_5337339	2021-08-07	256	ALINITY	35.12	B.1.617.2	V4
MCoV-53804	EPI_ISL_5337354	2021-08-07	256	ALINITY	31.16	B.1.617.2	V4
MCoV-53825	EPI_ISL_5337375	2021-08-07	314	ALINITY	28.88	AY.25	V4
MCoV-53830	EPI_ISL_5337380	2021-08-07	256	ALINITY	28.31	AY.5	V4
MCoV-53834	EPI_ISL_5337384	2021-08-07	256	ALINITY	22.81	AY.26	V4
MCoV-53845	EPI_ISL_5337399	2021-08-07	256	ALINITY	27.51	AY.25	V4
MCoV-53846	EPI_ISL_5337400	2021-08-07	256	ALINITY	29.67	AY.25	V4
MCoV-53847	EPI_ISL_5337401	2021-08-07	256	PANTHER	18.3	AY.25	V4
MCoV-53891	EPI_ISL_5337445	2021-08-07	256	ALINITY	24.01	AY.25	V4
MCoV-53905	EPI_ISL_5337461	2021-08-07	256	ALINITY	24.9	AY.25	V4
MCoV-53516	EPI_ISL_5337055	2021-08-08	256	ALINITY	22.54	AY.26	V4
MCoV-53520	EPI_ISL_5337059	2021-08-08	256	ALINITY	24.7	AY.25	V4
MCoV-53525	EPI_ISL_5337064	2021-08-08	256	ALINITY	20.04	B.1.617.2	V4
MCoV-53531	EPI_ISL_5337070	2021-08-08	256	PANTHER	26.4	B.1.617.2	V4
MCoV-53541	EPI_ISL_5337082	2021-08-08	256	PANTHER	15.1	B.1.617.2	V4
MCoV-53598	EPI_ISL_5337142	2021-08-08	461	ALINITY	28.32	B.1.617.2	V4
MCoV-53601	EPI_ISL_5337145	2021-08-08	257	ALINITY	32.23	B.1.617.2	V4
MCoV-53611	EPI_ISL_5337155	2021-08-08	256	ALINITY	17.46	B.1.617.2	V4
MCoV-53625	EPI_ISL_5337169	2021-08-08	256	ALINITY	38.87	B.1.617.2	V4
MCoV-53626	EPI_ISL_5337170	2021-08-08	256	ALINITY	26.72	B.1.617.2	V4
MCoV-53647	EPI_ISL_5337193	2021-08-08	256	ALINITY	17.82	B.1.617.2	V4
MCoV-53680	EPI_ISL_5337227	2021-08-08	256	PANTHER	23.1	AY.3	V4
MCoV-53683	EPI_ISL_5337230	2021-08-08	256	ALINITY	28.88	B.1.617.2	V4
MCoV-53687	EPI_ISL_5337234	2021-08-08	351	ALINITY	30.93	AY.25	V4
MCoV-53699	EPI_ISL_5337246	2021-08-08	256	ALINITY	19.73	B.1.617.2	V4
MCoV-53700	EPI_ISL_5337247	2021-08-08	256	CEPHEID	32.4	AY.25	V4
MCoV-53701	EPI_ISL_5337248	2021-08-08	256	PANTHER	23.8	B.1.617.2	V4
MCoV-53702	EPI_ISL_5337249	2021-08-08	256	ALINITY	19.52	B.1.617.2	V4
MCoV-53710	EPI_ISL_5337257	2021-08-08	256	ALINITY	14.55	AY.20	V4
MCoV-53711	EPI_ISL_5337258	2021-08-08	257	ALINITY	27.84	B.1.617.2	V4
MCoV-53734	EPI_ISL_5337282	2021-08-08	256	PANTHER	30.9	AY.25	V4
MCoV-53738	EPI_ISL_5337286	2021-08-08	256	ALINITY	13.9	B.1.617.2	V4
MCoV-53792	EPI_ISL_5337342	2021-08-08	256	ALINITY	11.78	B.1.617.2	V4
MCoV-53801	EPI_ISL_5337351	2021-08-08	256	ALINITY	23.78	B.1.617.2	V4
MCoV-53818	EPI_ISL_5337368	2021-08-08	256	ALINITY	20.78	B.1.617.2	V4
MCoV-53822	EPI_ISL_5337372	2021-08-08	256	PANTHER	20.6	AY.25	V4
MCoV-53824	EPI_ISL_5337374	2021-08-08	256	PANTHER	31.4	AY.25	V4
MCoV-53826	EPI_ISL_5337376	2021-08-08	256	PANTHER	23.4	B.1.617.2	V4
MCoV-53829	EPI_ISL_5337379	2021-08-08	269	ALINITY	33.78	B.1.617.2	V4
MCoV-53838	EPI_ISL_5337388	2021-08-08	257	PANTHER	32.6	B.1.617.2	V4
MCoV-53841	EPI_ISL_5337391	2021-08-08	256	PANTHER	28.4	B.1.617.2	V4
MCoV-53848	EPI_ISL_5337402	2021-08-08	256	ALINITY	24.42	AY.25	V4
MCoV-53853	EPI_ISL_5337407	2021-08-08	256	PANTHER	17.7	AY.25	V4
MCoV-53869	EPI_ISL_5337423	2021-08-08	256	ALINITY	19.81	B.1.617.2	V4
MCoV-53872	EPI_ISL_5337426	2021-08-08	264	ALINITY	33.34	B.1.617.2	V4
MCoV-53874	EPI_ISL_5337428	2021-08-08	266	PANTHER	38.4	None	V4
MCoV-53875	EPI_ISL_5337429	2021-08-08	256	ALINITY	27.32	B.1.617.2	V4
MCoV-53890	EPI_ISL_5337444	2021-08-08	256	ALINITY	17.06	B.1.617.2	V4
MCoV-53894	EPI_ISL_5337448	2021-08-08	256	ALINITY	21.09	B.1.617.2	V4
MCoV-53897	EPI_ISL_5337451	2021-08-08	256	ALINITY	16.34	B.1.617.2	V4
MCoV-53898	EPI_ISL_5337452	2021-08-08	256	ALINITY	18.63	B.1.617.2	V4
MCoV-53902	EPI_ISL_5337458	2021-08-08	256	ALINITY	17.13	B.1.617.2	V4
MCoV-53904	EPI_ISL_5337460	2021-08-08	295	PANTHER	24.7	AY.25	V4
MCoV-53939	EPI_ISL_5337495	2021-08-08	256	ALINITY	17.37	B.1.617.2	V4
MCoV-54114	EPI_ISL_5337675	2021-08-08	256	ALINITY	21.45	B.1.617.2	V4
MCoV-54125	EPI_ISL_5337686	2021-08-08	256	ALINITY	16.44	AY.25	V4
MCoV-54128	EPI_ISL_5337689	2021-08-08	256	ALINITY	22.08	B.1.617.2	V4
MCoV-54137	EPI_ISL_5337698	2021-08-08	256	ALINITY	17.48	AY.26	V4
MCoV-54149	EPI_ISL_5337710	2021-08-08	256	ALINITY	13.99	AY.25	V4
MCoV-54163	EPI_ISL_5337724	2021-08-08	256	ALINITY	22.61	B.1.617.2	V4
MCoV-54168	EPI_ISL_5337729	2021-08-08	256	ALINITY	25.92	B.1.617.2	V4
MCoV-54190	EPI_ISL_5337751	2021-08-08	256	ALINITY	15.26	B.1.617.2	V4
MCoV-54195	EPI_ISL_5337756	2021-08-08	256	ALINITY	23.96	AY.25	V4
MCoV-54215	EPI_ISL_5337776	2021-08-08	256	ALINITY	15.28	AY.25	V4
MCoV-54274	EPI_ISL_5337839	2021-08-08	256	ALINITY	19.2	AY.25	V4
MCoV-54124	EPI_ISL_5337685	2021-08-09	256	ALINITY	19.72	AY.3.1	V4
MCoV-54127	EPI_ISL_5337688	2021-08-09	256	ALINITY	21.47	B.1.617.2	V4
MCoV-54138	EPI_ISL_5337699	2021-08-09	340	ALINITY	38.96	B.1.617.2	V4
MCoV-54142	EPI_ISL_5337703	2021-08-09	256	PANTHER	17.9	B.1.617.2	V4
MCoV-54147	EPI_ISL_5337708	2021-08-09	256	ALINITY	15.9	AY.25	V4
MCoV-54148	EPI_ISL_5337709	2021-08-09	256	ALINITY	26.22	B.1.617.2	V4
MCoV-54150	EPI_ISL_5337711	2021-08-09	301	ALINITY	36.23	B.1.617.2	V4
MCoV-54158	EPI_ISL_5337719	2021-08-09	256	PANTHER	15.6	AY.20	V4
MCoV-54160	EPI_ISL_5337721	2021-08-09	302	ALINITY	37.84	B.1.617.2	V4
MCoV-54162	EPI_ISL_5337723	2021-08-09	256	PANTHER	23.4	B.1.617.2	V4
MCoV-54165	EPI_ISL_5337726	2021-08-09	256	ALINITY	21.17	B.1.617.2	V4
MCoV-54166	EPI_ISL_5337727	2021-08-09	256	ALINITY	27.87	AY.3	V4
MCoV-54167	EPI_ISL_5337728	2021-08-09	256	PANTHER	17.1	B.1.617.2	V4
MCoV-54170	EPI_ISL_5337731	2021-08-09	465	ALINITY	33.13	B.1.617.2	V4
MCoV-54172	EPI_ISL_5337733	2021-08-09	256	ALINITY	14.03	B.1.617.2	V4
MCoV-54174	EPI_ISL_5337735	2021-08-09	256	ALINITY	29.12	B.1.617.2	V4
MCoV-54175	EPI_ISL_5337736	2021-08-09	256	PANTHER	37.6	B.1.617.2	V4
MCoV-54176	EPI_ISL_5337737	2021-08-09	256	PANTHER	18.7	B.1.617.2	V4
MCoV-54179	EPI_ISL_5337740	2021-08-09	458	ALINITY	33.61	AY.25	V4
MCoV-54180	EPI_ISL_5337741	2021-08-09	256	ALINITY	15.57	B.1.617.2	V4
MCoV-54184	EPI_ISL_5337745	2021-08-09	256	ALINITY	27.25	AY.25	V4
MCoV-54185	EPI_ISL_5337746	2021-08-09	256	PANTHER	18.0	B.1.617.2	V4
MCoV-54186	EPI_ISL_5337747	2021-08-09	256	ALINITY	13.31	AY.3	V4
MCoV-54188	EPI_ISL_5337749	2021-08-09	256	ALINITY	22.46	B.1.617.2	V4
MCoV-54192	EPI_ISL_5337753	2021-08-09	256	ALINITY	17.27	B.1.617.2	V4
MCoV-54193	EPI_ISL_5337754	2021-08-09	256	ALINITY	14.87	B.1.617.2	V4
MCoV-54196	EPI_ISL_5337757	2021-08-09	256	ALINITY	15.88	B.1.617.2	V4
MCoV-54197	EPI_ISL_5337758	2021-08-09	256	PANTHER	18.2	AY.25	V4
MCoV-54200	EPI_ISL_5337761	2021-08-09	256	PANTHER	25.1	B.1.617.2	V4
MCoV-54201	EPI_ISL_5337762	2021-08-09	256	ALINITY	17.29	AY.3	V4
MCoV-54202	EPI_ISL_5337763	2021-08-09	256	PANTHER	21.2	AY.25	V4
MCoV-54210	EPI_ISL_5337771	2021-08-09	256	PANTHER	36.1	AY.25	V4
MCoV-54214	EPI_ISL_5337775	2021-08-09	256	PANTHER	20.4	AY.3	V4
MCoV-54217	EPI_ISL_5337778	2021-08-09	256	PANTHER	17.7	B.1.617.2	V4
MCoV-54218	EPI_ISL_5337779	2021-08-09	468	ALINITY	38.46	B.1.617.2	V4
MCoV-54222	EPI_ISL_5337783	2021-08-09	256	PANTHER	18.6	B.1.617.2	V4
MCoV-54223	EPI_ISL_5337788	2021-08-09	256	ALINITY	15.47	AY.25	V4
MCoV-54226	EPI_ISL_5337791	2021-08-09	256	ALINITY	18.68	AY.25	V4
MCoV-54229	EPI_ISL_5337794	2021-08-09	256	PANTHER	15.0	B.1.617.2	V4
MCoV-54232	EPI_ISL_5337797	2021-08-09	256	PANTHER	21.9	B.1.617.2	V4
MCoV-54237	EPI_ISL_5337802	2021-08-09	256	ALINITY	16.51	AY.25	V4
MCoV-54238	EPI_ISL_5337803	2021-08-09	256	ALINITY	26.19	AY.3	V4
MCoV-54240	EPI_ISL_5337805	2021-08-09	256	ALINITY	29.69	AY.25	V4
MCoV-54244	EPI_ISL_5337809	2021-08-09	279	ALINITY	18.51	B.1.617.2	V4
MCoV-54245	EPI_ISL_5337810	2021-08-09	256	ALINITY	15.38	B.1.617.2	V4
MCoV-54247	EPI_ISL_5337812	2021-08-09	256	PANTHER	17.8	AY.25	V4
MCoV-54248	EPI_ISL_5337813	2021-08-09	256	PANTHER	27.1	B.1.617.2	V4
MCoV-54249	EPI_ISL_5337814	2021-08-09	256	ALINITY	37.98	B.1.617.2	V4
MCoV-54250	EPI_ISL_5337815	2021-08-09	256	ALINITY	19.29	B.1.617.2	V4
MCoV-54251	EPI_ISL_5337816	2021-08-09	256	ALINITY	27.84	AY.26	V4
MCoV-54252	EPI_ISL_5337817	2021-08-09	256	PANTHER	22.4	AY.25	V4
MCoV-54255	EPI_ISL_5337820	2021-08-09	256	ALINITY	34.43	AY.3	V4
MCoV-54256	EPI_ISL_5337821	2021-08-09	256	PANTHER	20.5	B.1.617.2	V4
MCoV-54257	EPI_ISL_5337822	2021-08-09	256	PANTHER	21.4	B.1.617.2	V4
MCoV-54258	EPI_ISL_5337823	2021-08-09	256	ALINITY	15.46	P.1	V4
MCoV-54260	EPI_ISL_5337825	2021-08-09	256	PANTHER	17.7	AY.25	V4
MCoV-54264	EPI_ISL_5337829	2021-08-09	256	ALINITY	17.18	AY.4	V4
MCoV-54265	EPI_ISL_5337830	2021-08-09	458	ALINITY	26.18	B.1.617.2	V4
MCoV-54267	EPI_ISL_5337832	2021-08-09	256	ALINITY	12.06	AY.25	V4
MCoV-54276	EPI_ISL_5337844	2021-08-09	330	PANTHER	34.3	AY.3	V4
MCoV-54277	EPI_ISL_5337845	2021-08-09	256	ALINITY	19.6	AY.3	V4
MCoV-54278	EPI_ISL_5337846	2021-08-09	256	PANTHER	16.1	B.1.617.2	V4
MCoV-54279	EPI_ISL_5337847	2021-08-09	256	ALINITY	15.52	B.1.617.2	V4
MCoV-54280	EPI_ISL_5337848	2021-08-09	256	PANTHER	23.7	AY.25	V4
MCoV-54290	EPI_ISL_5337858	2021-08-09	256	ALINITY	31.09	AY.26	V4
MCoV-54291	EPI_ISL_5337859	2021-08-09	256	ALINITY	21.67	AY.25	V4
MCoV-54364	EPI_ISL_5337932	2021-08-09	256	PANTHER	25.3	B.1.617.2	V4
MCoV-54366	EPI_ISL_5337934	2021-08-09	256	PANTHER	25.8	B.1.617.2	V4
MCoV-54369	EPI_ISL_5337937	2021-08-09	256	ALINITY	18.15	B.1.617.2	V4
MCoV-54375	EPI_ISL_5337943	2021-08-09	256	PANTHER	19.5	AY.25	V4
MCoV-54377	EPI_ISL_5337945	2021-08-09	256	PANTHER	14.6	AY.3	V4
MCoV-54378	EPI_ISL_5337947	2021-08-09	256	ALINITY	15.28	AY.25	V4
MCoV-54380	EPI_ISL_5337949	2021-08-09	256	ALINITY	17.55	B.1.617.2	V4
MCoV-54387	EPI_ISL_5337956	2021-08-09	256	PANTHER	19.3	AY.25	V4
MCoV-54388	EPI_ISL_5337957	2021-08-09	256	ALINITY	19.16	AY.3	V4
MCoV-54390	EPI_ISL_5337959	2021-08-09	256	ALINITY	16.32	B.1.617.2	V4
MCoV-54391	EPI_ISL_5337960	2021-08-09	256	PANTHER	20.7	B.1.617.2	V4
MCoV-54392	EPI_ISL_5337961	2021-08-09	256	ALINITY	15.22	B.1.617.2	V4
MCoV-54394	EPI_ISL_5337963	2021-08-09	256	ALINITY	20.0	B.1.617.2	V4
MCoV-54395	EPI_ISL_5337964	2021-08-09	257	ALINITY	31.83	B.1.617.2	V4
MCoV-54397	EPI_ISL_5337966	2021-08-09	302	PANTHER	36.5	B.1.617.2	V4
MCoV-54399	EPI_ISL_5337968	2021-08-09	256	PANTHER	18.4	AY.26	V4
MCoV-54406	EPI_ISL_5337975	2021-08-09	256	ALINITY	16.17	B.1.617.2	V4
MCoV-54409	EPI_ISL_5337978	2021-08-09	256	ALINITY	22.75	AY.25	V4
MCoV-54414	EPI_ISL_5337983	2021-08-09	256	ALINITY	15.06	B.1.617.2	V4
MCoV-54416	EPI_ISL_5337985	2021-08-09	256	PANTHER	28.6	B.1.617.2	V4
MCoV-54426	EPI_ISL_5337995	2021-08-09	268	ALINITY	27.38	AY.3	V4
MCoV-54428	EPI_ISL_5337997	2021-08-09	256	ALINITY	22.17	AY.25	V4
MCoV-54429	EPI_ISL_5337998	2021-08-09	256	PANTHER	29.4	B.1.617.2	V4
MCoV-54441	EPI_ISL_5338011	2021-08-09	256	ALINITY	13.52	B.1.617.2	V4
MCoV-54446	EPI_ISL_5338016	2021-08-09	256	ALINITY	18.28	B.1.617.2	V4
MCoV-54448	EPI_ISL_5338018	2021-08-09	256	ALINITY	25.58	B.1.617.2	V4
MCoV-54452	EPI_ISL_5338022	2021-08-09	256	PANTHER	25.4	B.1.617.2	V4
MCoV-54473	EPI_ISL_5338043	2021-08-09	423	ALINITY	12.36	B.1.617.2	V4
MCoV-54475	EPI_ISL_5338045	2021-08-09	466	PANTHER	40.1	B.1.617.2	V4
MCoV-54497	EPI_ISL_5338068	2021-08-09	256	PANTHER	16.0	AY.3	V4
MCoV-54502	EPI_ISL_5338073	2021-08-09	256	ALINITY	12.01	B.1.617.2	V4
MCoV-54507	EPI_ISL_5338078	2021-08-09	256	ALINITY	12.44	B.1.617.2	V4
MCoV-54529	EPI_ISL_5338100	2021-08-09	256	ALINITY	28.15	AY.25	V4
MCoV-54541	EPI_ISL_5338116	2021-08-09	256	ALINITY	20.46	B.1.617.2	V4
MCoV-54545	EPI_ISL_5338120	2021-08-09	256	ALINITY	13.44	AY.25	V4
MCoV-54576	EPI_ISL_5338151	2021-08-09	256	ALINITY	16.16	B.1.617.2	V4
MCoV-54365	EPI_ISL_5337933	2021-08-10	256	ALINITY	19.59	B.1.617.2	V4
MCoV-54381	EPI_ISL_5337950	2021-08-10	256	PANTHER	20.7	B.1.617.2	V4
MCoV-54393	EPI_ISL_5337962	2021-08-10	256	ALINITY	37.1	B.1.617.2	V4
MCoV-54402	EPI_ISL_5337971	2021-08-10	256	ALINITY	24.95	AY.25	V4
MCoV-54411	EPI_ISL_5337980	2021-08-10	256	ALINITY	19.39	B.1.617.2	V4
MCoV-54415	EPI_ISL_5337984	2021-08-10	266	CEPHEID	36.7	B.1.617.2	V4
MCoV-54419	EPI_ISL_5337988	2021-08-10	256	ALINITY	20.76	AY.25	V4
MCoV-54420	EPI_ISL_5337989	2021-08-10	256	PANTHER	17.7	AY.3	V4
MCoV-54422	EPI_ISL_5337991	2021-08-10	256	PANTHER	15.3	AY.3	V4
MCoV-54423	EPI_ISL_5337992	2021-08-10	256	PANTHER	23.7	AY.25	V4
MCoV-54427	EPI_ISL_5337996	2021-08-10	256	ALINITY	36.01	B.1.617.2	V4
MCoV-54430	EPI_ISL_5337999	2021-08-10	256	ALINITY	20.08	B.1.617.2	V4
MCoV-54432	EPI_ISL_5338001	2021-08-10	256	PANTHER	35.4	AY.25	V4
MCoV-54436	EPI_ISL_5338006	2021-08-10	256	ALINITY	30.42	B.1.617.2	V4
MCoV-54444	EPI_ISL_5338014	2021-08-10	256	ALINITY	29.93	B.1.617.2	V4
MCoV-54445	EPI_ISL_5338015	2021-08-10	256	PANTHER	15.6	B.1.617.2	V4
MCoV-54455	EPI_ISL_5338025	2021-08-10	421	PANTHER	36.5	B.1.617.2	V4
MCoV-54458	EPI_ISL_5338028	2021-08-10	477	PANTHER	34.1	B.1.617.2	V4
MCoV-54461	EPI_ISL_5338031	2021-08-10	256	ALINITY	26.0	B.1.617.2	V4
MCoV-54463	EPI_ISL_5338033	2021-08-10	256	PANTHER	20.1	B.1.617.2	V4
MCoV-54470	EPI_ISL_5338040	2021-08-10	256	PANTHER	18.1	AY.1	V4
MCoV-54471	EPI_ISL_5338041	2021-08-10	347	PANTHER	27.4	AY.26	V4
MCoV-54472	EPI_ISL_5338042	2021-08-10	256	PANTHER	18.6	B.1.617.2	V4
MCoV-54483	EPI_ISL_5338054	2021-08-10	266	ALINITY	30.49	B.1.617.2	V4
MCoV-54485	EPI_ISL_5338056	2021-08-10	256	ALINITY	19.69	AY.25	V4
MCoV-54493	EPI_ISL_5338064	2021-08-10	256	ALINITY	14.86	B.1.617.2	V4
MCoV-54494	EPI_ISL_5338065	2021-08-10	334	PANTHER	38.2	B.1.617.2	V4
MCoV-54495	EPI_ISL_5338066	2021-08-10	256	PANTHER	17.2	B.1.617.2	V4
MCoV-54504	EPI_ISL_5338075	2021-08-10	256	ALINITY	19.89	B.1.617.2	V4
MCoV-54506	EPI_ISL_5338077	2021-08-10	256	ALINITY	36.88	B.1.617.2	V4
MCoV-54508	EPI_ISL_5338079	2021-08-10	256	PANTHER	37.1	B.1.617.2	V4
MCoV-54512	EPI_ISL_5338083	2021-08-10	256	PANTHER	13.9	B.1.617.2	V4
MCoV-54513	EPI_ISL_5338084	2021-08-10	256	ALINITY	20.19	B.1.617.2	V4
MCoV-54517	EPI_ISL_5338088	2021-08-10	301	PANTHER	31.4	B.1.617.2	V4
MCoV-54519	EPI_ISL_5338090	2021-08-10	256	PANTHER	29.2	AY.26	V4
MCoV-54523	EPI_ISL_5338094	2021-08-10	256	CEPHEID	31.6	B.1.617.2	V4
MCoV-54524	EPI_ISL_5338095	2021-08-10	256	ALINITY	16.44	B.1.617.2	V4
MCoV-54528	EPI_ISL_5338099	2021-08-10	256	PANTHER	28.0	AY.25	V4
MCoV-54530	EPI_ISL_5338101	2021-08-10	256	ALINITY	26.0	AY.3	V4
MCoV-54535	EPI_ISL_5338106	2021-08-10	256	ALINITY	13.74	B.1.617.2	V4
MCoV-54536	EPI_ISL_5338107	2021-08-10	256	PANTHER	16.1	B.1.617.2	V4
MCoV-54537	EPI_ISL_5338112	2021-08-10	256	ALINITY	15.71	AY.26	V4
MCoV-54538	EPI_ISL_5338113	2021-08-10	256	ALINITY	22.01	B.1.617.2	V4
MCoV-54543	EPI_ISL_5338118	2021-08-10	256	ALINITY	21.73	AY.20	V4
MCoV-54546	EPI_ISL_5338121	2021-08-10	256	PANTHER	23.0	AY.3	V4
MCoV-54550	EPI_ISL_5338125	2021-08-10	256	PANTHER	25.4	B.1.617.2	V4
MCoV-54563	EPI_ISL_5338138	2021-08-10	256	ALINITY	33.52	B.1.617.2	V4
MCoV-54564	EPI_ISL_5338139	2021-08-10	256	ALINITY	22.07	AY.25	V4
MCoV-54565	EPI_ISL_5338140	2021-08-10	256	PANTHER	17.9	AY.25	V4
MCoV-54566	EPI_ISL_5338141	2021-08-10	256	ALINITY	21.48	AY.25	V4
MCoV-54574	EPI_ISL_5338149	2021-08-10	256	PANTHER	19.3	AY.26	V4
MCoV-54575	EPI_ISL_5338150	2021-08-10	256	PANTHER	20.1	B.1.617.2	V4
MCoV-54596	EPI_ISL_5338172	2021-08-10	468	ALINITY	38.59	B.1.617.2	V4
MCoV-54619	EPI_ISL_5338195	2021-08-10	256	ALINITY	24.33	B.1.617.2	V4
MCoV-54622	EPI_ISL_5338198	2021-08-10	256	ALINITY	31.93	B.1.617.2	V4
MCoV-54623	EPI_ISL_5338199	2021-08-10	466	ALINITY	34.81	B.1.617.2	V4
MCoV-54625	EPI_ISL_5338201	2021-08-10	256	ALINITY	20.46	B.1.617.2	V4
MCoV-54631	EPI_ISL_5338207	2021-08-10	256	ALINITY	17.82	B.1.617.2	V4
MCoV-54636	EPI_ISL_5338212	2021-08-10	256	ALINITY	29.12	AY.25	V4
MCoV-54639	EPI_ISL_5338215	2021-08-10	256	ALINITY	16.64	B.1.617.2	V4
MCoV-54641	EPI_ISL_5338217	2021-08-10	256	ALINITY	15.5	AY.3	V4
MCoV-54644	EPI_ISL_5338220	2021-08-10	256	ALINITY	35.77	B.1.617.2	V4
MCoV-54646	EPI_ISL_5338222	2021-08-10	256	ALINITY	16.84	AY.3	V4
MCoV-54649	EPI_ISL_5338225	2021-08-10	256	ALINITY	13.29	AY.25	V4
MCoV-54655	EPI_ISL_5338234	2021-08-10	466	ALINITY	37.62	B.1.617.2	V4
MCoV-54656	EPI_ISL_5338235	2021-08-10	256	ALINITY	24.1	AY.25	V4
MCoV-54657	EPI_ISL_5338236	2021-08-10	275	ALINITY	35.28	B.1.617.2	V4
MCoV-54658	EPI_ISL_5338237	2021-08-10	256	ALINITY	21.13	AY.26	V4
MCoV-54660	EPI_ISL_5338239	2021-08-10	256	ALINITY	26.77	AY.26	V4
MCoV-54661	EPI_ISL_5338240	2021-08-10	256	ALINITY	15.13	B.1.621	V4
MCoV-54670	EPI_ISL_5338249	2021-08-10	357	ALINITY	32.77	B.1.617.2	V4
MCoV-54671	EPI_ISL_5338250	2021-08-10	256	ALINITY	24.6	B.1.628	V4
MCoV-54672	EPI_ISL_5338251	2021-08-10	256	ALINITY	17.0	AY.25	V4
MCoV-54680	EPI_ISL_5338259	2021-08-10	256	PANTHER	21.4	B.1.617.2	V4
MCoV-54692	EPI_ISL_5338271	2021-08-10	256	ALINITY	16.66	AY.25	V4
MCoV-54693	EPI_ISL_5338272	2021-08-10	256	ALINITY	18.01	B.1.617.2	V4
MCoV-54694	EPI_ISL_5338273	2021-08-10	256	ALINITY	14.85	AY.25	V4
MCoV-54704	EPI_ISL_5338284	2021-08-10	256	ALINITY	16.11	AY.25	V4
MCoV-54708	EPI_ISL_5338288	2021-08-10	256	ALINITY	26.17	B.1.617.2	V4
MCoV-54710	EPI_ISL_5338290	2021-08-10	256	ALINITY	18.11	B.1.617.2	V4
MCoV-54719	EPI_ISL_5338299	2021-08-10	256	ALINITY	28.71	AY.3	V4
MCoV-54736	EPI_ISL_5338316	2021-08-10	256	ALINITY	22.01	B.1.617.2	V4
MCoV-54737	EPI_ISL_5338317	2021-08-10	256	ALINITY	17.88	B.1.617.2	V4
MCoV-54738	EPI_ISL_5338318	2021-08-10	256	ALINITY	12.8	B.1.617.2	V4
MCoV-54752	EPI_ISL_5338332	2021-08-10	256	ALINITY	16.64	AY.25	V4
MCoV-54753	EPI_ISL_5338333	2021-08-10	257	ALINITY	35.12	B.1.617.2	V4
MCoV-54760	EPI_ISL_5338341	2021-08-10	256	ALINITY	24.39	B.1.617.2	V4
MCoV-54761	EPI_ISL_5338342	2021-08-10	256	ALINITY	19.5	B.1.617.2	V4
MCoV-54770	EPI_ISL_5338351	2021-08-10	256	ALINITY	23.45	B.1.617.2	V4
MCoV-54803	EPI_ISL_5338384	2021-08-10	256	ALINITY	13.27	B.1.617.2	V4
MCoV-54807	EPI_ISL_5338388	2021-08-10	256	ALINITY	32.95	B.1.617.2	V4
MCoV-54811	EPI_ISL_5338392	2021-08-10	258	ALINITY	30.57	B.1.617.2	V4
MCoV-54827	EPI_ISL_5338409	2021-08-10	256	ALINITY	27.96	B.1.617.2	V4
MCoV-54832	EPI_ISL_5338414	2021-08-10	256	ALINITY	18.9	B.1.617.2	V4
MCoV-54836	EPI_ISL_5338418	2021-08-10	256	ALINITY	39.1	B.1.617.2	V4
MCoV-54844	EPI_ISL_5338426	2021-08-10	257	ALINITY	33.3	AY.25	V4
MCoV-54628	EPI_ISL_5338204	2021-08-11	257	ALINITY	40.8	B.1.617.2	V4
MCoV-54647	EPI_ISL_5338223	2021-08-11	256	ALINITY	15.98	AY.20	V4
MCoV-54651	EPI_ISL_5338230	2021-08-11	256	ALINITY	19.46	AY.3	V4
MCoV-54663	EPI_ISL_5338242	2021-08-11	256	ALINITY	18.47	AY.25	V4
MCoV-54664	EPI_ISL_5338243	2021-08-11	256	ALINITY	13.86	B.1.617.2	V4
MCoV-54665	EPI_ISL_5338244	2021-08-11	315	ALINITY	38.58	B.1.617.2	V4
MCoV-54666	EPI_ISL_5338245	2021-08-11	340	CEPHEID	32.4	B.1.617.2	V4
MCoV-54669	EPI_ISL_5338248	2021-08-11	256	PANTHER	28.7	B.1.617.2	V4
MCoV-54673	EPI_ISL_5338252	2021-08-11	256	PANTHER	17.4	B.1.617.2	V4
MCoV-54677	EPI_ISL_5338256	2021-08-11	256	ALINITY	17.41	B.1.617.2	V4
MCoV-54681	EPI_ISL_5338260	2021-08-11	256	PANTHER	22.0	B.1.617.2	V4
MCoV-54685	EPI_ISL_5338264	2021-08-11	368	PANTHER	37.8	B.1.617.2	V4
MCoV-54686	EPI_ISL_5338265	2021-08-11	256	PANTHER	16.1	AY.3	V4
MCoV-54688	EPI_ISL_5338267	2021-08-11	256	ALINITY	17.75	B.1.617.2	V4
MCoV-54689	EPI_ISL_5338268	2021-08-11	256	ALINITY	16.65	B.1.617.2	V4
MCoV-54701	EPI_ISL_5338279	2021-08-11	256	PANTHER	22.9	AY.20	V4
MCoV-54709	EPI_ISL_5338289	2021-08-11	256	ALINITY	19.73	AY.26	V4
MCoV-54711	EPI_ISL_5338291	2021-08-11	297	ALINITY	33.4	B.1.617.2	V4
MCoV-54713	EPI_ISL_5338293	2021-08-11	256	ALINITY	14.66	B.1.617.2	V4
MCoV-54714	EPI_ISL_5338294	2021-08-11	256	PANTHER	22.6	AY.25	V4
MCoV-54721	EPI_ISL_5338301	2021-08-11	256	ALINITY	20.34	AY.3	V4
MCoV-54723	EPI_ISL_5338303	2021-08-11	256	ALINITY	21.34	B.1.617.2	V4
MCoV-54725	EPI_ISL_5338305	2021-08-11	256	ALINITY	27.88	B.1.617.2	V4
MCoV-54726	EPI_ISL_5338306	2021-08-11	256	ALINITY	26.46	B.1.617.2	V4
MCoV-54729	EPI_ISL_5338309	2021-08-11	256	ALINITY	39.31	B.1.617.2	V4
MCoV-54734	EPI_ISL_5338314	2021-08-11	256	PANTHER	18.7	B.1.617.2	V4
MCoV-54735	EPI_ISL_5338315	2021-08-11	256	ALINITY	18.14	B.1.617.2	V4
MCoV-54741	EPI_ISL_5338321	2021-08-11	256	ALINITY	15.78	B.1.617.2	V4
MCoV-54743	EPI_ISL_5338323	2021-08-11	256	ALINITY	11.29	AY.25	V4
MCoV-54744	EPI_ISL_5338324	2021-08-11	256	ALINITY	20.74	B.1.617.2	V4
MCoV-54745	EPI_ISL_5338325	2021-08-11	256	ALINITY	14.38	B.1.617.2	V4
MCoV-54748	EPI_ISL_5338328	2021-08-11	300	ALINITY	29.2	AY.25	V4
MCoV-54754	EPI_ISL_5338334	2021-08-11	257	CEPHEID	34.2	B.1.617.2	V4
MCoV-54755	EPI_ISL_5338335	2021-08-11	256	ALINITY	15.34	AY.25	V4
MCoV-54756	EPI_ISL_5338336	2021-08-11	256	PANTHER	22.8	B.1.617.2	V4
MCoV-54758	EPI_ISL_5338339	2021-08-11	256	PANTHER	17.1	B.1.617.2	V4
MCoV-54765	EPI_ISL_5338346	2021-08-11	256	ALINITY	15.32	AY.20	V4
MCoV-54766	EPI_ISL_5338347	2021-08-11	256	ALINITY	21.97	AY.3	V4
MCoV-54771	EPI_ISL_5338352	2021-08-11	256	ALINITY	20.51	B.1.617.2	V4
MCoV-54775	EPI_ISL_5338356	2021-08-11	256	ALINITY	17.18	B.1.617.2	V4
MCoV-54780	EPI_ISL_5338361	2021-08-11	256	ALINITY	21.46	B.1.617.2	V4
MCoV-54781	EPI_ISL_5338362	2021-08-11	256	ALINITY	22.54	B.1.617.2	V4
MCoV-54783	EPI_ISL_5338364	2021-08-11	256	ALINITY	13.98	AY.25	V4
MCoV-54786	EPI_ISL_5338367	2021-08-11	256	ALINITY	20.51	AY.25	V4
MCoV-54790	EPI_ISL_5338371	2021-08-11	256	PANTHER	18.3	B.1.617.2	V4
MCoV-54791	EPI_ISL_5338372	2021-08-11	256	PANTHER	26.6	B.1.617.2	V4
MCoV-54795	EPI_ISL_5338376	2021-08-11	256	ALINITY	15.74	B.1.617.2	V4
MCoV-54798	EPI_ISL_5338379	2021-08-11	265	PANTHER	38.2	AY.25	V4
MCoV-54799	EPI_ISL_5338380	2021-08-11	256	ALINITY	32.95	B.1.617.2	V4
MCoV-54800	EPI_ISL_5338381	2021-08-11	256	ALINITY	15.69	B.1.617.2	V4
MCoV-54805	EPI_ISL_5338386	2021-08-11	256	ALINITY	15.98	AY.25	V4
MCoV-54806	EPI_ISL_5338387	2021-08-11	256	ALINITY	20.73	AY.25	V4
MCoV-54808	EPI_ISL_5338389	2021-08-11	256	ALINITY	13.99	B.1.617.2	V4
MCoV-54809	EPI_ISL_5338390	2021-08-11	256	ALINITY	19.2	B.1.617.2	V4
MCoV-54812	EPI_ISL_5338393	2021-08-11	256	PANTHER	38.1	B.1.617.2	V4
MCoV-54816	EPI_ISL_5338398	2021-08-11	256	PANTHER	22.6	B.1.617.2	V4
MCoV-54817	EPI_ISL_5338399	2021-08-11	466	PANTHER	38.2	B.1.617.2	V4
MCoV-54818	EPI_ISL_5338400	2021-08-11	256	ALINITY	26.13	B.1.617.2	V4
MCoV-54822	EPI_ISL_5338404	2021-08-11	267	ALINITY	41.56	B.1.617.2	V4
MCoV-54824	EPI_ISL_5338406	2021-08-11	256	ALINITY	18.36	B.1.617.2	V4
MCoV-54825	EPI_ISL_5338407	2021-08-11	264	PANTHER	32.1	AY.25	V4
MCoV-54828	EPI_ISL_5338410	2021-08-11	256	ALINITY	39.62	B.1.617.2	V4
MCoV-54829	EPI_ISL_5338411	2021-08-11	256	ALINITY	28.34	B.1.617.2	V4
MCoV-54830	EPI_ISL_5338412	2021-08-11	256	ALINITY	13.34	B.1.617.2	V4
MCoV-54835	EPI_ISL_5338417	2021-08-11	258	ALINITY	36.11	AY.25	V4
MCoV-54837	EPI_ISL_5338419	2021-08-11	256	ALINITY	24.74	B.1.617.2	V4
MCoV-54840	EPI_ISL_5338422	2021-08-11	256	ALINITY	15.4	AY.25	V4
MCoV-54841	EPI_ISL_5338423	2021-08-11	256	ALINITY	18.28	AY.25	V4
MCoV-54842	EPI_ISL_5338424	2021-08-11	307	ALINITY	36.48	AY.25	V4
MCoV-54850	EPI_ISL_5338432	2021-08-11	256	ALINITY	16.53	B.1.617.2	V4
MCoV-54851	EPI_ISL_5338433	2021-08-11	256	ALINITY	12.77	AY.25	V4
MCoV-54852	EPI_ISL_5338434	2021-08-11	256	ALINITY	19.72	B.1.617.2	V4
MCoV-54853	EPI_ISL_5338435	2021-08-11	256	ALINITY	21.5	B.1.617.2	V4
MCoV-54854	EPI_ISL_5338436	2021-08-11	256	ALINITY	17.6	B.1.617.2	V4
MCoV-54855	EPI_ISL_5338437	2021-08-11	256	ALINITY	13.94	B.1.617.2	V4
MCoV-54857	EPI_ISL_5338439	2021-08-11	256	ALINITY	23.35	B.1.617.2	V4
MCoV-54864	EPI_ISL_5338446	2021-08-11	256	ALINITY	20.82	B.1.617.2	V4
MCoV-54866	EPI_ISL_5338448	2021-08-11	256	ALINITY	14.11	B.1.617.2	V4
MCoV-54867	EPI_ISL_5338450	2021-08-11	279	ALINITY	40.32	B.1.617.2	V4
MCoV-54915	EPI_ISL_5338498	2021-08-11	256	ALINITY	17.67	B.1.617.2	V4
MCoV-54918	EPI_ISL_5338501	2021-08-11	271	ALINITY	35.44	B.1.617.2	V4
MCoV-54929	EPI_ISL_5338515	2021-08-11	256	ALINITY	23.63	B.1.617.2	V4
MCoV-54935	EPI_ISL_5338521	2021-08-11	256	ALINITY	22.53	B.1.617.2	V4
MCoV-54972	EPI_ISL_5338558	2021-08-11	256	ALINITY	23.2	B.1.617.2	V4
MCoV-54973	EPI_ISL_5338559	2021-08-11	256	ALINITY	31.27	B.1.617.2	V4
MCoV-54982	EPI_ISL_5338570	2021-08-11	256	ALINITY	16.17	B.1.617.2	V4
MCoV-54998	EPI_ISL_5338586	2021-08-11	256	ALINITY	16.19	AY.25	V4
MCoV-54999	EPI_ISL_5338587	2021-08-11	256	ALINITY	35.53	B.1.617.2	V4
MCoV-55004	EPI_ISL_5338592	2021-08-11	256	ALINITY	20.5	AY.3.1	V4
MCoV-55005	EPI_ISL_5338593	2021-08-11	256	PANTHER	16.3	B.1.617.2	V4
MCoV-55006	EPI_ISL_5338594	2021-08-11	256	ALINITY	22.81	B.1.617.2	V4
MCoV-55007	EPI_ISL_5338595	2021-08-11	257	ALINITY	32.07	B.1.617.2	V4
MCoV-55014	EPI_ISL_5338602	2021-08-11	256	PANTHER	31.1	B.1.617.2	V4
MCoV-55018	EPI_ISL_5338606	2021-08-11	256	ALINITY	20.74	AY.25	V4
MCoV-55020	EPI_ISL_5338608	2021-08-11	257	ALINITY	32.17	B.1.617.2	V4
MCoV-55021	EPI_ISL_5338609	2021-08-11	256	ALINITY	17.56	B.1.617.2	V4
MCoV-55024	EPI_ISL_5338612	2021-08-11	256	ALINITY	29.78	B.1.617.2	V4
MCoV-55027	EPI_ISL_5338615	2021-08-11	256	ALINITY	13.85	B.1.617.2	V4
MCoV-55028	EPI_ISL_5338616	2021-08-11	256	PANTHER	16.6	AY.25	V4
MCoV-55036	EPI_ISL_5338625	2021-08-11	256	ALINITY	37.83	B.1.617.2	V4
MCoV-55038	EPI_ISL_5338627	2021-08-11	257	ALINITY	31.04	AY.25	V4
MCoV-55039	EPI_ISL_5338628	2021-08-11	256	ALINITY	13.37	B.1.617.2	V4
MCoV-55047	EPI_ISL_5338636	2021-08-11	256	ALINITY	13.28	B.1.617.2	V4
MCoV-55048	EPI_ISL_5338637	2021-08-11	263	ALINITY	32.79	AY.25	V4
MCoV-55049	EPI_ISL_5338638	2021-08-11	256	ALINITY	14.72	AY.25	V4
MCoV-55058	EPI_ISL_5338647	2021-08-11	256	ALINITY	18.07	AY.2	V4
MCoV-55061	EPI_ISL_5338650	2021-08-11	256	ALINITY	20.21	P.1	V4
MCoV-55105	EPI_ISL_5338697	2021-08-11	256	ALINITY	25.68	B.1.617.2	V4
MCoV-55128	EPI_ISL_5338720	2021-08-11	256	ALINITY	12.42	AY.25	V4
MCoV-54919	EPI_ISL_5338502	2021-08-12	256	ALINITY	36.79	B.1.617.2	V4
MCoV-54920	EPI_ISL_5338503	2021-08-12	256	ALINITY	14.65	AY.25	V4
MCoV-54932	EPI_ISL_5338518	2021-08-12	256	ALINITY	23.87	AY.3	V4
MCoV-54933	EPI_ISL_5338519	2021-08-12	256	ALINITY	13.84	AY.25	V4
MCoV-54936	EPI_ISL_5338522	2021-08-12	256	ALINITY	26.95	AY.3	V4
MCoV-54937	EPI_ISL_5338523	2021-08-12	256	ALINITY	35.94	AY.25	V4
MCoV-54940	EPI_ISL_5338526	2021-08-12	256	PANTHER	20.1	B.1.617.2	V4
MCoV-54941	EPI_ISL_5338527	2021-08-12	256	ALINITY	28.74	AY.3	V4
MCoV-54942	EPI_ISL_5338528	2021-08-12	256	PANTHER	28.2	B.1.617.2	V4
MCoV-54943	EPI_ISL_5338529	2021-08-12	465	PANTHER	37.1	B.1.617.2	V4
MCoV-54944	EPI_ISL_5338530	2021-08-12	256	ALINITY	31.27	AY.26	V4
MCoV-54952	EPI_ISL_5338538	2021-08-12	257	ALINITY	30.9	AY.3	V4
MCoV-54953	EPI_ISL_5338539	2021-08-12	256	PANTHER	21.4	B.1.617.2	V4
MCoV-54954	EPI_ISL_5338540	2021-08-12	256	ALINITY	35.23	AY.25	V4
MCoV-54956	EPI_ISL_5338542	2021-08-12	256	CEPHEID	27.7	AY.25	V4
MCoV-54959	EPI_ISL_5338545	2021-08-12	256	PANTHER	14.9	AY.25	V4
MCoV-54960	EPI_ISL_5338546	2021-08-12	256	ALINITY	15.93	AY.3	V4
MCoV-54961	EPI_ISL_5338547	2021-08-12	256	ALINITY	22.64	B.1.617.2	V4
MCoV-54962	EPI_ISL_5338548	2021-08-12	257	ALINITY	25.11	B.1.617.2	V4
MCoV-54963	EPI_ISL_5338549	2021-08-12	256	PANTHER	18.6	AY.25	V4
MCoV-54968	EPI_ISL_5338554	2021-08-12	256	ALINITY	21.89	B.1.617.2	V4
MCoV-54969	EPI_ISL_5338555	2021-08-12	256	PANTHER	30.0	B.1.617.2	V4
MCoV-54970	EPI_ISL_5338556	2021-08-12	264	ALINITY	14.03	AY.25	V4
MCoV-54971	EPI_ISL_5338557	2021-08-12	256	ALINITY	18.06	B.1.617.2	V4
MCoV-54974	EPI_ISL_5338562	2021-08-12	256	ALINITY	16.49	B.1.617.2	V4
MCoV-54975	EPI_ISL_5338563	2021-08-12	256	ALINITY	19.66	B.1.617.2	V4
MCoV-54976	EPI_ISL_5338564	2021-08-12	256	PANTHER	20.3	B.1.617.2	V4
MCoV-54978	EPI_ISL_5338566	2021-08-12	256	PANTHER	17.5	AY.25	V4
MCoV-54980	EPI_ISL_5338568	2021-08-12	256	ALINITY	22.92	B.1.617.2	V4
MCoV-54981	EPI_ISL_5338569	2021-08-12	256	PANTHER	36.9	B.1.617.2	V4
MCoV-54983	EPI_ISL_5338571	2021-08-12	256	PANTHER	16.4	B.1.617.2	V4
MCoV-54984	EPI_ISL_5338572	2021-08-12	256	PANTHER	23.3	B.1.617.2	V4
MCoV-54985	EPI_ISL_5338573	2021-08-12	256	ALINITY	30.71	AY.25	V4
MCoV-54988	EPI_ISL_5338576	2021-08-12	264	ALINITY	38.17	B.1.617.2	V4
MCoV-54989	EPI_ISL_5338577	2021-08-12	256	ALINITY	21.95	AY.3	V4
MCoV-54990	EPI_ISL_5338578	2021-08-12	256	PANTHER	31.6	B.1.617.2	V4
MCoV-54991	EPI_ISL_5338579	2021-08-12	256	ALINITY	30.14	AY.3	V4
MCoV-54992	EPI_ISL_5338580	2021-08-12	256	ALINITY	13.67	B.1.617.2	V4
MCoV-54996	EPI_ISL_5338584	2021-08-12	256	ALINITY	14.32	AY.25	V4
MCoV-54997	EPI_ISL_5338585	2021-08-12	256	ALINITY	12.42	AY.3	V4
MCoV-55001	EPI_ISL_5338589	2021-08-12	256	ALINITY	18.11	AY.25	V4
MCoV-55002	EPI_ISL_5338590	2021-08-12	256	ALINITY	23.35	AY.15	V4
MCoV-55003	EPI_ISL_5338591	2021-08-12	256	CEPHEID	16.4	B.1.617.2	V4
MCoV-55008	EPI_ISL_5338596	2021-08-12	256	ALINITY	20.44	B.1.617.2	V4
MCoV-55010	EPI_ISL_5338598	2021-08-12	256	ALINITY	17.63	B.1.617.2	V4
MCoV-55012	EPI_ISL_5338600	2021-08-12	256	ALINITY	21.21	B.1.617.2	V4
MCoV-55017	EPI_ISL_5338605	2021-08-12	256	PANTHER	14.9	B.1.617.2	V4
MCoV-55019	EPI_ISL_5338607	2021-08-12	256	PANTHER	19.9	B.1.617.2	V4
MCoV-55022	EPI_ISL_5338610	2021-08-12	256	PANTHER	16.5	AY.26	V4
MCoV-55023	EPI_ISL_5338611	2021-08-12	256	ALINITY	18.6	B.1.617.2	V4
MCoV-55025	EPI_ISL_5338613	2021-08-12	256	ALINITY	17.6	AY.25	V4
MCoV-55029	EPI_ISL_5338617	2021-08-12	256	ALINITY	29.87	AY.3	V4
MCoV-55032	EPI_ISL_5338620	2021-08-12	256	ALINITY	15.41	B.1.617.2	V4
MCoV-55034	EPI_ISL_5338623	2021-08-12	256	ALINITY	22.27	AY.25	V4
MCoV-55037	EPI_ISL_5338626	2021-08-12	256	ALINITY	34.66	AY.25	V4
MCoV-55040	EPI_ISL_5338629	2021-08-12	256	ALINITY	28.01	B.1.621	V4
MCoV-55041	EPI_ISL_5338630	2021-08-12	256	ALINITY	18.68	AY.25	V4
MCoV-55042	EPI_ISL_5338631	2021-08-12	256	PANTHER	14.6	B.1.617.2	V4
MCoV-55044	EPI_ISL_5338633	2021-08-12	256	ALINITY	12.34	B.1.617.2	V4
MCoV-55045	EPI_ISL_5338634	2021-08-12	256	ALINITY	21.32	AY.3.1	V4
MCoV-55050	EPI_ISL_5338639	2021-08-12	256	PANTHER	19.2	AY.25	V4
MCoV-55052	EPI_ISL_5338641	2021-08-12	256	ALINITY	27.51	B.1.617.2	V4
MCoV-55055	EPI_ISL_5338644	2021-08-12	256	ALINITY	30.43	B.1.617.2	V4
MCoV-55056	EPI_ISL_5338645	2021-08-12	256	ALINITY	16.87	B.1.617.2	V4
MCoV-55057	EPI_ISL_5338646	2021-08-12	256	ALINITY	26.29	B.1.617.2	V4
MCoV-55062	EPI_ISL_5338651	2021-08-12	256	ALINITY	14.29	B.1.617.2	V4
MCoV-55063	EPI_ISL_5338652	2021-08-12	256	PANTHER	16.1	B.1.617.2	V4
MCoV-55068	EPI_ISL_5338657	2021-08-12	256	ALINITY	20.99	AY.25	V4
MCoV-55071	EPI_ISL_5338660	2021-08-12	256	PANTHER	29.8	B.1.617.2	V4
MCoV-55072	EPI_ISL_5338661	2021-08-12	256	PANTHER	19.6	B.1.617.2	V4
MCoV-55074	EPI_ISL_5338663	2021-08-12	256	ALINITY	23.64	B.1.617.2	V4
MCoV-55075	EPI_ISL_5338664	2021-08-12	256	ALINITY	31.15	B.1.617.2	V4
MCoV-55076	EPI_ISL_5338665	2021-08-12	256	ALINITY	22.43	B.1.617.2	V4
MCoV-55077	EPI_ISL_5338666	2021-08-12	256	ALINITY	16.3	AY.25	V4
MCoV-55079	EPI_ISL_5338668	2021-08-12	256	ALINITY	27.22	AY.25	V4
MCoV-55082	EPI_ISL_5338671	2021-08-12	256	ALINITY	13.84	B.1.617.2	V4
MCoV-55083	EPI_ISL_5338672	2021-08-12	256	ALINITY	38.5	B.1.617.2	V4
MCoV-55084	EPI_ISL_5338673	2021-08-12	256	ALINITY	19.97	B.1.617.2	V4
MCoV-55085	EPI_ISL_5338674	2021-08-12	256	PANTHER	34.9	AY.25	V4
MCoV-55086	EPI_ISL_5338675	2021-08-12	256	PANTHER	17.0	AY.25	V4
MCoV-55088	EPI_ISL_5338677	2021-08-12	256	ALINITY	22.61	B.1.617.2	V4
MCoV-55090	EPI_ISL_5338679	2021-08-12	256	ALINITY	18.97	B.1.617.2	V4
MCoV-55092	EPI_ISL_5338684	2021-08-12	256	ALINITY	15.05	AY.25	V4
MCoV-55094	EPI_ISL_5338686	2021-08-12	256	ALINITY	14.36	B.1.617.2	V4
MCoV-55095	EPI_ISL_5338687	2021-08-12	256	PANTHER	18.2	B.1.617.2	V4
MCoV-55096	EPI_ISL_5338688	2021-08-12	256	ALINITY	16.14	B.1.617.2	V4
MCoV-55097	EPI_ISL_5338689	2021-08-12	256	ALINITY	13.31	AY.25	V4
MCoV-55098	EPI_ISL_5338690	2021-08-12	256	ALINITY	18.32	AY.9	V4
MCoV-55099	EPI_ISL_5338691	2021-08-12	256	ALINITY	30.8	B.1.617.2	V4
MCoV-55103	EPI_ISL_5338695	2021-08-12	256	ALINITY	26.06	B.1.617.2	V4
MCoV-55106	EPI_ISL_5338698	2021-08-12	265	ALINITY	39.83	B.1.617.2	V4
MCoV-55112	EPI_ISL_5338704	2021-08-12	256	ALINITY	18.93	B.1.617.2	V4
MCoV-55114	EPI_ISL_5338706	2021-08-12	256	ALINITY	18.22	B.1.617.2	V4
MCoV-55115	EPI_ISL_5338707	2021-08-12	256	ALINITY	29.08	AY.25	V4
MCoV-55116	EPI_ISL_5338708	2021-08-12	256	ALINITY	25.38	AY.25	V4
MCoV-55118	EPI_ISL_5338710	2021-08-12	256	ALINITY	14.69	B.1.617.2	V4
MCoV-55126	EPI_ISL_5338718	2021-08-12	256	PANTHER	19.0	B.1.617.2	V4
MCoV-55127	EPI_ISL_5338719	2021-08-12	262	ALINITY	37.22	AY.3	V4
MCoV-55129	EPI_ISL_5338721	2021-08-12	256	PANTHER	21.5	B.1.617.2	V4
MCoV-55130	EPI_ISL_5338722	2021-08-12	256	PANTHER	21.4	B.1.617.2	V4
MCoV-55198	EPI_ISL_5338794	2021-08-12	257	PANTHER	37.0	AY.29	V4
MCoV-55202	EPI_ISL_5338798	2021-08-12	256	PANTHER	25.2	B.1.617.2	V4
MCoV-55205	EPI_ISL_5338801	2021-08-12	256	PANTHER	20.6	B.1.617.2	V4
MCoV-55213	EPI_ISL_5338809	2021-08-12	256	PANTHER	27.2	B.1.617.2	V4
MCoV-55214	EPI_ISL_5338810	2021-08-12	256	ALINITY	20.45	AY.26	V4
MCoV-55219	EPI_ISL_5338815	2021-08-12	256	ALINITY	17.85	B.1.617.2	V4
MCoV-55225	EPI_ISL_5338821	2021-08-12	262	ALINITY	37.36	B.1.617.2	V4
MCoV-55228	EPI_ISL_5338824	2021-08-12	256	PANTHER	21.1	B.1.617.2	V4
MCoV-55229	EPI_ISL_5338825	2021-08-12	256	ALINITY	21.2	B.1.617.2	V4
MCoV-55231	EPI_ISL_5338827	2021-08-12	256	ALINITY	22.09	AY.25	V4
MCoV-55233	EPI_ISL_5338829	2021-08-12	256	ALINITY	16.28	B.1.617.2	V4
MCoV-55240	EPI_ISL_5338836	2021-08-12	256	PANTHER	13.3	AY.25	V4
MCoV-55245	EPI_ISL_5338844	2021-08-12	256	PANTHER	28.0	B.1.617.2	V4
MCoV-55246	EPI_ISL_5338845	2021-08-12	256	ALINITY	17.82	B.1.617.2	V4
MCoV-55250	EPI_ISL_5338849	2021-08-12	256	ALINITY	15.82	AY.3	V4
MCoV-55251	EPI_ISL_5338850	2021-08-12	256	ALINITY	20.96	B.1.617.2	V4
MCoV-55252	EPI_ISL_5338851	2021-08-12	256	ALINITY	12.24	B.1.617.2	V4
MCoV-55257	EPI_ISL_5338856	2021-08-12	256	ALINITY	20.41	B.1.617.2	V4
MCoV-55263	EPI_ISL_5338862	2021-08-12	256	PANTHER	24.4	AY.25	V4
MCoV-55267	EPI_ISL_5338866	2021-08-12	256	PANTHER	28.3	AY.25	V4
MCoV-55268	EPI_ISL_5338867	2021-08-12	428	PANTHER	38.5	B.1.617.2	V4
MCoV-55280	EPI_ISL_5338879	2021-08-12	256	ALINITY	22.97	AY.25	V4
MCoV-55326	EPI_ISL_5338925	2021-08-12	256	ALINITY	16.59	B.1.617.2	V4
MCoV-55367	EPI_ISL_5338966	2021-08-12	256	PANTHER	17.6	B.1.617.2	V4
MCoV-55372	EPI_ISL_5338971	2021-08-12	256	ALINITY	21.88	AY.25	V4
MCoV-55395	EPI_ISL_5338994	2021-08-12	256	PANTHER	23.6	B.1.617.2	V4
MCoV-55419	EPI_ISL_5339018	2021-08-12	256	ALINITY	13.24	AY.3	V4
MCoV-55421	EPI_ISL_5339020	2021-08-12	256	ALINITY	20.34	AY.25	V4
MCoV-55449	EPI_ISL_5339048	2021-08-12	256	ALINITY	27.74	AY.25	V4
MCoV-55466	EPI_ISL_5339069	2021-08-12	256	PANTHER	14.4	AY.25	V4
MCoV-55469	EPI_ISL_5339072	2021-08-12	256	ALINITY	22.63	AY.25	V4
MCoV-55470	EPI_ISL_5339073	2021-08-12	256	PANTHER	23.1	AY.3	V4
MCoV-55474	EPI_ISL_5339077	2021-08-12	256	ALINITY	16.85	B.1.617.2	V4
MCoV-55480	EPI_ISL_5339083	2021-08-12	256	ALINITY	18.51	AY.20	V4
MCoV-55496	EPI_ISL_5339099	2021-08-12	256	PANTHER	13.4	B.1.617.2	V4
MCoV-55510	EPI_ISL_5339113	2021-08-12	256	ALINITY	24.95	C.37	V4
MCoV-55547	EPI_ISL_5339150	2021-08-12	256	ALINITY	15.68	AY.25	V4
MCoV-55554	EPI_ISL_5339157	2021-08-12	256	ALINITY	16.24	B.1.617.2	V4
MCoV-55556	EPI_ISL_5339159	2021-08-12	256	ALINITY	25.12	B.1.617.2	V4
MCoV-55560	EPI_ISL_5339163	2021-08-12	256	ALINITY	17.53	B.1.617.2	V4
MCoV-55563	EPI_ISL_5339166	2021-08-12	256	ALINITY	15.09	B.1.617.2	V4
MCoV-55581	EPI_ISL_5342294	2021-08-12	256	ALINITY	25.66	B.1.617.2	V4
MCoV-55591	EPI_ISL_5342305	2021-08-12	256	ALINITY	24.8	AY.26	V4
MCoV-55598	EPI_ISL_5342312	2021-08-12	256	PANTHER	25.2	B.1.617.2	V4
MCoV-55602	EPI_ISL_5342316	2021-08-12	256	ALINITY	14.55	AY.25	V4
MCoV-55603	EPI_ISL_5342317	2021-08-12	477	ALINITY	37.54	B.1.617.2	V4
MCoV-55613	EPI_ISL_5342327	2021-08-12	256	ALINITY	16.52	AY.25	V4
MCoV-55615	EPI_ISL_5342329	2021-08-12	256	ALINITY	19.07	B.1.617.2	V4
MCoV-55616	EPI_ISL_5342330	2021-08-12	256	PANTHER	19.2	B.1.617.2	V4
MCoV-55617	EPI_ISL_5342331	2021-08-12	256	ALINITY	39.34	B.1.617.2	V4
MCoV-55619	EPI_ISL_5342333	2021-08-12	277	ALINITY	35.18	B.1.617.2	V4
MCoV-55629	EPI_ISL_5342343	2021-08-12	256	PANTHER	26.0	B.1.617.2	V4
MCoV-55630	EPI_ISL_5342344	2021-08-12	256	PANTHER	17.0	B.1.617.2	V4
MCoV-55640	EPI_ISL_5342357	2021-08-12	256	PANTHER	17.3	AY.25	V4
MCoV-55641	EPI_ISL_5342358	2021-08-12	256	ALINITY	16.63	AY.3	V4
MCoV-55642	EPI_ISL_5342359	2021-08-12	256	ALINITY	16.4	AY.25	V4
MCoV-55211	EPI_ISL_5338807	2021-08-13	256	PANTHER	21.6	B.1.617.2	V4
MCoV-55237	EPI_ISL_5338833	2021-08-13	256	ALINITY	32.37	B.1.617.2	V4
MCoV-55242	EPI_ISL_5338838	2021-08-13	256	PANTHER	23.5	B.1.617.2	V4
MCoV-55243	EPI_ISL_5338839	2021-08-13	256	ALINITY	30.9	B.1.617.2	V4
MCoV-55244	EPI_ISL_5338840	2021-08-13	256	PANTHER	26.1	B.1.617.2	V4
MCoV-55262	EPI_ISL_5338861	2021-08-13	256	PANTHER	17.4	B.1.617.2	V4
MCoV-55276	EPI_ISL_5338875	2021-08-13	256	ALINITY	25.04	B.1.617.2	V4
MCoV-55283	EPI_ISL_5338882	2021-08-13	256	PANTHER	23.1	B.1.617.2	V4
MCoV-55292	EPI_ISL_5338891	2021-08-13	256	ALINITY	22.66	B.1.617.2	V4
MCoV-55293	EPI_ISL_5338892	2021-08-13	286	CEPHEID	35.4	None	V4
MCoV-55301	EPI_ISL_5338900	2021-08-13	256	ALINITY	18.37	AY.25	V4
MCoV-55304	EPI_ISL_5338903	2021-08-13	256	ALINITY	15.27	B.1.617.2	V4
MCoV-55317	EPI_ISL_5338916	2021-08-13	256	ALINITY	20.33	B.1.617.2	V4
MCoV-55318	EPI_ISL_5338917	2021-08-13	257	ALINITY	33.62	B.1.617.2	V4
MCoV-55324	EPI_ISL_5338923	2021-08-13	256	ALINITY	25.98	B.1.617.2	V4
MCoV-55331	EPI_ISL_5338930	2021-08-13	256	ALINITY	14.82	B.1.617.2	V4
MCoV-55335	EPI_ISL_5338934	2021-08-13	258	PANTHER	36.9	AY.26	V4
MCoV-55339	EPI_ISL_5338938	2021-08-13	278	ALINITY	39.42	B.1.617.2	V4
MCoV-55341	EPI_ISL_5338940	2021-08-13	256	ALINITY	14.74	B.1.617.2	V4
MCoV-55350	EPI_ISL_5338949	2021-08-13	313	ALINITY	33.39	B.1.617.2	V4
MCoV-55351	EPI_ISL_5338950	2021-08-13	256	ALINITY	16.83	AY.25	V4
MCoV-55356	EPI_ISL_5338955	2021-08-13	256	ALINITY	21.05	B.1.617.2	V4
MCoV-55359	EPI_ISL_5338958	2021-08-13	256	ALINITY	13.58	B.1.617.2	V4
MCoV-55360	EPI_ISL_5338959	2021-08-13	466	ALINITY	38.53	B.1.617.2	V4
MCoV-55364	EPI_ISL_5338963	2021-08-13	257	ALINITY	32.07	B.1.617.2	V4
MCoV-55366	EPI_ISL_5338965	2021-08-13	256	ALINITY	34.92	B.1.617.2	V4
MCoV-55368	EPI_ISL_5338967	2021-08-13	274	ALINITY	37.57	B.1.617.2	V4
MCoV-55375	EPI_ISL_5338974	2021-08-13	256	ALINITY	11.63	AY.25	V4
MCoV-55377	EPI_ISL_5338976	2021-08-13	256	ALINITY	34.12	AY.25	V4
MCoV-55379	EPI_ISL_5338978	2021-08-13	256	ALINITY	15.61	AY.25	V4
MCoV-55380	EPI_ISL_5338979	2021-08-13	256	ALINITY	14.19	AY.25	V4
MCoV-55384	EPI_ISL_5338983	2021-08-13	256	ALINITY	31.29	AY.25	V4
MCoV-55391	EPI_ISL_5338990	2021-08-13	482	ALINITY	37.13	B.1.617.2	V4
MCoV-55392	EPI_ISL_5338991	2021-08-13	256	ALINITY	16.19	AY.3.1	V4
MCoV-55393	EPI_ISL_5338992	2021-08-13	256	ALINITY	24.58	AY.25	V4
MCoV-55396	EPI_ISL_5338995	2021-08-13	256	ALINITY	17.37	B.1.617.2	V4
MCoV-55401	EPI_ISL_5339000	2021-08-13	256	ALINITY	24.55	AY.3	V4
MCoV-55402	EPI_ISL_5339001	2021-08-13	256	ALINITY	22.6	B.1.617.2	V4
MCoV-55404	EPI_ISL_5339003	2021-08-13	256	PANTHER	18.1	AY.25	V4
MCoV-55405	EPI_ISL_5339004	2021-08-13	256	ALINITY	21.04	AY.25	V4
MCoV-55410	EPI_ISL_5339009	2021-08-13	256	ALINITY	10.9	B.1.617.2	V4
MCoV-55411	EPI_ISL_5339010	2021-08-13	256	ALINITY	15.1	B.1.617.2	V4
MCoV-55413	EPI_ISL_5339012	2021-08-13	256	ALINITY	16.72	B.1.617.2	V4
MCoV-55414	EPI_ISL_5339013	2021-08-13	256	ALINITY	24.57	AY.25	V4
MCoV-55417	EPI_ISL_5339016	2021-08-13	256	ALINITY	16.52	AY.20	V4
MCoV-55418	EPI_ISL_5339017	2021-08-13	378	ALINITY	41.25	B.1.617.2	V4
MCoV-55420	EPI_ISL_5339019	2021-08-13	256	PANTHER	20.0	B.1.617.2	V4
MCoV-55430	EPI_ISL_5339029	2021-08-13	256	PANTHER	26.1	B.1.617.2	V4
MCoV-55431	EPI_ISL_5339030	2021-08-13	349	ALINITY	41.81	B.1.617.2	V4
MCoV-55432	EPI_ISL_5339031	2021-08-13	256	ALINITY	13.88	AY.3	V4
MCoV-55433	EPI_ISL_5339032	2021-08-13	256	PANTHER	20.1	B.1.617.2	V4
MCoV-55436	EPI_ISL_5339035	2021-08-13	256	ALINITY	22.84	B.1.617.2	V4
MCoV-55439	EPI_ISL_5339038	2021-08-13	256	PANTHER	26.6	AY.25	V4
MCoV-55440	EPI_ISL_5339039	2021-08-13	256	ALINITY	16.37	AY.25	V4
MCoV-55445	EPI_ISL_5339044	2021-08-13	256	ALINITY	20.2	B.1.617.2	V4
MCoV-55447	EPI_ISL_5339046	2021-08-13	258	ALINITY	40.33	B.1.617.2	V4
MCoV-55453	EPI_ISL_5339052	2021-08-13	256	ALINITY	16.25	B.1.617.2	V4
MCoV-55456	EPI_ISL_5339059	2021-08-13	256	ALINITY	15.66	B.1.617.2	V4
MCoV-55457	EPI_ISL_5339060	2021-08-13	256	PANTHER	15.4	B.1.617.2	V4
MCoV-55458	EPI_ISL_5339061	2021-08-13	257	ALINITY	35.43	AY.25	V4
MCoV-55459	EPI_ISL_5339062	2021-08-13	256	ALINITY	17.69	AY.3	V4
MCoV-55460	EPI_ISL_5339063	2021-08-13	256	ALINITY	25.8	B.1.617.2	V4
MCoV-55462	EPI_ISL_5339065	2021-08-13	256	PANTHER	16.7	B.1.617.2	V4
MCoV-55468	EPI_ISL_5339071	2021-08-13	256	ALINITY	17.21	B.1.617.2	V4
MCoV-55471	EPI_ISL_5339074	2021-08-13	256	ALINITY	17.89	AY.25	V4
MCoV-55476	EPI_ISL_5339079	2021-08-13	256	ALINITY	14.57	AY.25	V4
MCoV-55482	EPI_ISL_5339085	2021-08-13	256	CEPHEID	15.1	B.1.617.2	V4
MCoV-55486	EPI_ISL_5339089	2021-08-13	256	ALINITY	15.17	B.1.617.2	V4
MCoV-55488	EPI_ISL_5339091	2021-08-13	331	ALINITY	27.31	AY.25	V4
MCoV-55491	EPI_ISL_5339094	2021-08-13	258	ALINITY	33.33	B.1.617.2	V4
MCoV-55492	EPI_ISL_5339095	2021-08-13	256	PANTHER	18.2	AY.3.1	V4
MCoV-55493	EPI_ISL_5339096	2021-08-13	256	ALINITY	16.07	B.1.617.2	V4
MCoV-55495	EPI_ISL_5339098	2021-08-13	256	PANTHER	29.6	B.1.617.2	V4
MCoV-55500	EPI_ISL_5339103	2021-08-13	256	ALINITY	25.09	B.1.617.2	V4
MCoV-55502	EPI_ISL_5339105	2021-08-13	256	PANTHER	18.3	B.1.617.2	V4
MCoV-55503	EPI_ISL_5339106	2021-08-13	256	ALINITY	19.76	B.1.617.2	V4
MCoV-55505	EPI_ISL_5339108	2021-08-13	256	ALINITY	17.34	AY.26	V4
MCoV-55507	EPI_ISL_5339110	2021-08-13	459	ALINITY	31.14	AY.25	V4
MCoV-55509	EPI_ISL_5339112	2021-08-13	466	ALINITY	33.83	B.1.617.2	V4
MCoV-55517	EPI_ISL_5339120	2021-08-13	256	PANTHER	21.2	B.1.617.2	V4
MCoV-55518	EPI_ISL_5339121	2021-08-13	256	ALINITY	22.82	B.1.617.2	V4
MCoV-55519	EPI_ISL_5339122	2021-08-13	256	ALINITY	19.62	B.1.617.2	V4
MCoV-55522	EPI_ISL_5339125	2021-08-13	256	ALINITY	16.08	B.1.617.2	V4
MCoV-55524	EPI_ISL_5339127	2021-08-13	256	ALINITY	20.84	AY.25	V4
MCoV-55525	EPI_ISL_5339128	2021-08-13	256	PANTHER	14.5	AY.3	V4
MCoV-55527	EPI_ISL_5339130	2021-08-13	260	ALINITY	31.51	AY.25	V4
MCoV-55528	EPI_ISL_5339131	2021-08-13	256	PANTHER	30.6	B.1.617.2	V4
MCoV-55529	EPI_ISL_5339132	2021-08-13	256	ALINITY	21.24	B.1.617.2	V4
MCoV-55530	EPI_ISL_5339133	2021-08-13	256	ALINITY	21.95	AY.25	V4
MCoV-55531	EPI_ISL_5339134	2021-08-13	256	ALINITY	14.63	AY.20	V4
MCoV-55534	EPI_ISL_5339137	2021-08-13	256	ALINITY	30.09	AY.25	V4
MCoV-55535	EPI_ISL_5339138	2021-08-13	292	ALINITY	39.63	B.1.617.2	V4
MCoV-55537	EPI_ISL_5339140	2021-08-13	256	ALINITY	14.67	B.1.617.2	V4
MCoV-55540	EPI_ISL_5339143	2021-08-13	256	ALINITY	29.1	B.1.617.2	V4
MCoV-55541	EPI_ISL_5339144	2021-08-13	256	ALINITY	14.11	B.1.617.2	V4
MCoV-55543	EPI_ISL_5339146	2021-08-13	256	ALINITY	23.55	AY.26	V4
MCoV-55550	EPI_ISL_5339153	2021-08-13	256	ALINITY	19.56	AY.26	V4
MCoV-55552	EPI_ISL_5339155	2021-08-13	256	ALINITY	22.75	B.1.617.2	V4
MCoV-55553	EPI_ISL_5339156	2021-08-13	256	ALINITY	23.31	AY.26	V4
MCoV-55555	EPI_ISL_5339158	2021-08-13	256	ALINITY	16.51	B.1.617.2	V4
MCoV-55558	EPI_ISL_5339161	2021-08-13	256	ALINITY	20.03	AY.25	V4
MCoV-55562	EPI_ISL_5339165	2021-08-13	256	PANTHER	27.5	B.1.617.2	V4
MCoV-55566	EPI_ISL_5339169	2021-08-13	256	PANTHER	28.0	B.1.617.2	V4
MCoV-55567	EPI_ISL_5339170	2021-08-13	256	ALINITY	24.53	B.1.617.2	V4
MCoV-55569	EPI_ISL_5339172	2021-08-13	256	ALINITY	16.18	B.1.617.2	V4
MCoV-55571	EPI_ISL_5339174	2021-08-13	256	ALINITY	31.06	B.1.617.2	V4
MCoV-55573	EPI_ISL_5339176	2021-08-13	256	ALINITY	16.39	B.1.617.2	V4
MCoV-55574	EPI_ISL_5339177	2021-08-13	256	ALINITY	16.47	B.1.617.2	V4
MCoV-55575	EPI_ISL_5339178	2021-08-13	256	ALINITY	14.06	AY.25	V4
MCoV-55576	EPI_ISL_5339179	2021-08-13	256	ALINITY	32.85	B.1.617.2	V4
MCoV-55583	EPI_ISL_5342296	2021-08-13	256	ALINITY	15.25	B.1.617.2	V4
MCoV-55584	EPI_ISL_5342298	2021-08-13	256	ALINITY	13.32	AY.25	V4
MCoV-55585	EPI_ISL_5342299	2021-08-13	256	ALINITY	18.7	B.1.617.2	V4
MCoV-55587	EPI_ISL_5342301	2021-08-13	256	ALINITY	14.25	B.1.617.2	V4
MCoV-55589	EPI_ISL_5342303	2021-08-13	256	ALINITY	26.53	B.1.617.2	V4
MCoV-55592	EPI_ISL_5342306	2021-08-13	256	ALINITY	18.42	AY.25	V4
MCoV-55593	EPI_ISL_5342307	2021-08-13	256	ALINITY	24.22	AY.3.1	V4
MCoV-55596	EPI_ISL_5342310	2021-08-13	256	ALINITY	20.73	B.1.617.2	V4
MCoV-55597	EPI_ISL_5342311	2021-08-13	256	ALINITY	24.1	B.1.617.2	V4
MCoV-55599	EPI_ISL_5342313	2021-08-13	256	ALINITY	23.66	B.1.617.2	V4
MCoV-55600	EPI_ISL_5342314	2021-08-13	256	ALINITY	24.45	B.1.617.2	V4
MCoV-55601	EPI_ISL_5342315	2021-08-13	266	ALINITY	35.41	B.1.617.2	V4
MCoV-55604	EPI_ISL_5342318	2021-08-13	256	ALINITY	18.31	AY.25	V4
MCoV-55605	EPI_ISL_5342319	2021-08-13	256	ALINITY	14.44	B.1.617.2	V4
MCoV-55606	EPI_ISL_5342320	2021-08-13	256	ALINITY	20.21	B.1.617.2	V4
MCoV-55609	EPI_ISL_5342323	2021-08-13	256	ALINITY	30.95	B.1.617.2	V4
MCoV-55611	EPI_ISL_5342325	2021-08-13	256	ALINITY	18.53	B.1.617.2	V4
MCoV-55223	EPI_ISL_5338819	2021-08-14	256	ALINITY	21.67	AY.3.1	V4
MCoV-55230	EPI_ISL_5338826	2021-08-14	459	PANTHER	32.6	B.1.617.2	V4
MCoV-55232	EPI_ISL_5338828	2021-08-14	256	ALINITY	29.31	B.1.617.2	V4
MCoV-55239	EPI_ISL_5338835	2021-08-14	256	PANTHER	25.4	AY.3	V4
MCoV-55256	EPI_ISL_5338855	2021-08-14	256	PANTHER	29.3	B.1.617.2	V4
MCoV-55260	EPI_ISL_5338859	2021-08-14	256	PANTHER	18.1	B.1.617.2	V4
MCoV-55273	EPI_ISL_5338872	2021-08-14	256	PANTHER	16.3	AY.25	V4
MCoV-55285	EPI_ISL_5338884	2021-08-14	256	PANTHER	24.4	AY.3	V4
MCoV-55296	EPI_ISL_5338895	2021-08-14	256	PANTHER	24.3	B.1.617.2	V4
MCoV-55309	EPI_ISL_5338908	2021-08-14	420	ALINITY	29.93	AY.26	V4
MCoV-55312	EPI_ISL_5338911	2021-08-14	256	PANTHER	20.9	B.1.617.2	V4
MCoV-55313	EPI_ISL_5338912	2021-08-14	256	PANTHER	20.1	B.1.617.2	V4
MCoV-55319	EPI_ISL_5338918	2021-08-14	256	PANTHER	16.7	AY.9	V4
MCoV-55322	EPI_ISL_5338921	2021-08-14	256	PANTHER	18.5	AY.25	V4
MCoV-55329	EPI_ISL_5338928	2021-08-14	256	PANTHER	19.2	AY.3	V4
MCoV-55332	EPI_ISL_5338931	2021-08-14	256	PANTHER	21.3	AY.3	V4
MCoV-55333	EPI_ISL_5338932	2021-08-14	256	PANTHER	21.0	B.1.617.2	V4
MCoV-55336	EPI_ISL_5338935	2021-08-14	256	ALINITY	22.21	AY.25	V4
MCoV-55337	EPI_ISL_5338936	2021-08-14	256	ALINITY	13.42	B.1.617.2	V4
MCoV-55342	EPI_ISL_5338941	2021-08-14	256	PANTHER	15.7	AY.25	V4
MCoV-55348	EPI_ISL_5338947	2021-08-14	256	ALINITY	15.15	AY.25	V4
MCoV-55352	EPI_ISL_5338951	2021-08-14	256	ALINITY	31.11	AY.25	V4
MCoV-55354	EPI_ISL_5338953	2021-08-14	256	ALINITY	23.26	B.1.617.2	V4
MCoV-55362	EPI_ISL_5338961	2021-08-14	256	PANTHER	20.4	B.1.617.2	V4
MCoV-55374	EPI_ISL_5338973	2021-08-14	256	ALINITY	26.13	AY.20	V4
MCoV-55385	EPI_ISL_5338984	2021-08-14	256	PANTHER	28.0	B.1.617.2	V4
MCoV-55403	EPI_ISL_5339002	2021-08-14	256	PANTHER	23.9	B.1.617.2	V4
MCoV-55406	EPI_ISL_5339005	2021-08-14	458	PANTHER	35.3	B.1.617.2	V4
MCoV-55429	EPI_ISL_5339028	2021-08-14	256	PANTHER	38.2	B.1.617.2	V4
MCoV-55442	EPI_ISL_5339041	2021-08-14	256	PANTHER	24.8	B.1.617.2	V4
MCoV-55444	EPI_ISL_5339043	2021-08-14	256	PANTHER	38.0	B.1.617.2	V4
MCoV-55452	EPI_ISL_5339051	2021-08-14	256	PANTHER	21.6	B.1.617.2	V4
MCoV-55461	EPI_ISL_5339064	2021-08-14	314	ALINITY	39.21	B.1.617.2	V4
MCoV-55472	EPI_ISL_5339075	2021-08-14	256	PANTHER	27.1	B.1.617.2	V4
MCoV-55473	EPI_ISL_5339076	2021-08-14	256	PANTHER	27.3	AY.25	V4
MCoV-55475	EPI_ISL_5339078	2021-08-14	256	PANTHER	17.6	B.1.617.2	V4
MCoV-55483	EPI_ISL_5339086	2021-08-14	256	PANTHER	29.4	B.1.617.2	V4
MCoV-55490	EPI_ISL_5339093	2021-08-14	264	PANTHER	38.0	B.1.617.2	V4
MCoV-55494	EPI_ISL_5339097	2021-08-14	256	PANTHER	16.4	AY.25	V4
MCoV-55497	EPI_ISL_5339100	2021-08-14	256	PANTHER	24.6	B.1.617.2	V4
MCoV-55513	EPI_ISL_5339116	2021-08-14	256	PANTHER	14.8	AY.25	V4
MCoV-55515	EPI_ISL_5339118	2021-08-14	256	ALINITY	20.34	AY.25	V4
MCoV-55516	EPI_ISL_5339119	2021-08-14	256	ALINITY	21.08	B.1.617.2	V4
MCoV-55526	EPI_ISL_5339129	2021-08-14	256	PANTHER	19.1	AY.25	V4
MCoV-55533	EPI_ISL_5339136	2021-08-14	256	ALINITY	24.94	B.1.617.2	V4
MCoV-55536	EPI_ISL_5339139	2021-08-14	256	PANTHER	29.9	B.1.617.2	V4
MCoV-55539	EPI_ISL_5339142	2021-08-14	256	ALINITY	24.76	B.1.617.2	V4
MCoV-55549	EPI_ISL_5339152	2021-08-14	257	PANTHER	34.2	B.1.617.2	V4
MCoV-55577	EPI_ISL_5339180	2021-08-14	256	PANTHER	19.8	AY.26	V4
MCoV-55590	EPI_ISL_5342304	2021-08-14	256	PANTHER	18.1	B.1.617.2	V4
MCoV-55218	EPI_ISL_5338814	2021-08-15	256	ALINITY	29.13	B.1.621.1	V4
MCoV-55227	EPI_ISL_5338823	2021-08-15	256	PANTHER	25.5	B.1.617.2	V4
MCoV-55235	EPI_ISL_5338831	2021-08-15	256	ALINITY	25.07	B.1.617.2	V4
MCoV-55241	EPI_ISL_5338837	2021-08-15	256	ALINITY	24.98	AY.3	V4
MCoV-55247	EPI_ISL_5338846	2021-08-15	256	PANTHER	30.6	AY.3	V4
MCoV-55248	EPI_ISL_5338847	2021-08-15	256	ALINITY	21.91	B.1.617.2	V4
MCoV-55254	EPI_ISL_5338853	2021-08-15	262	ALINITY	36.01	B.1.617.2	V4
MCoV-55255	EPI_ISL_5338854	2021-08-15	256	PANTHER	26.2	B.1.617.2	V4
MCoV-55269	EPI_ISL_5338868	2021-08-15	256	ALINITY	19.6	AY.25	V4
MCoV-55270	EPI_ISL_5338869	2021-08-15	256	ALINITY	15.7	B.1.617.2	V4
MCoV-55271	EPI_ISL_5338870	2021-08-15	256	ALINITY	22.66	AY.25	V4
MCoV-55272	EPI_ISL_5338871	2021-08-15	256	PANTHER	28.3	AY.25	V4
MCoV-55274	EPI_ISL_5338873	2021-08-15	369	ALINITY	30.94	B.1.617.2	V4
MCoV-55275	EPI_ISL_5338874	2021-08-15	256	ALINITY	22.41	B.1.617.2	V4
MCoV-55284	EPI_ISL_5338883	2021-08-15	256	ALINITY	20.71	B.1.617.2	V4
MCoV-55288	EPI_ISL_5338887	2021-08-15	256	PANTHER	21.5	B.1.617.2	V4
MCoV-55298	EPI_ISL_5338897	2021-08-15	259	ALINITY	35.46	B.1.617.2	V4
MCoV-55299	EPI_ISL_5338898	2021-08-15	257	ALINITY	28.68	AY.25	V4
MCoV-55300	EPI_ISL_5338899	2021-08-15	256	ALINITY	34.93	B.1.617.2	V4
MCoV-55303	EPI_ISL_5338902	2021-08-15	256	ALINITY	12.95	B.1.617.2	V4
MCoV-55305	EPI_ISL_5338904	2021-08-15	494	ALINITY	36.99	B.1.617.2	V4
MCoV-55310	EPI_ISL_5338909	2021-08-15	256	ALINITY	24.37	AY.3.1	V4
MCoV-55316	EPI_ISL_5338915	2021-08-15	256	ALINITY	34.45	B.1.617.2	V4
MCoV-55321	EPI_ISL_5338920	2021-08-15	256	ALINITY	27.26	B.1.617.2	V4
MCoV-55323	EPI_ISL_5338922	2021-08-15	256	ALINITY	15.73	B.1.617.2	V4
MCoV-55330	EPI_ISL_5338929	2021-08-15	256	ALINITY	28.78	B.1.617.2	V4
MCoV-55334	EPI_ISL_5338933	2021-08-15	256	ALINITY	27.31	AY.25	V4
MCoV-55338	EPI_ISL_5338937	2021-08-15	256	ALINITY	30.07	P.1	V4
MCoV-55340	EPI_ISL_5338939	2021-08-15	256	ALINITY	17.56	B.1.617.2	V4
MCoV-55363	EPI_ISL_5338962	2021-08-15	256	ALINITY	18.88	B.1.617.2	V4
MCoV-55373	EPI_ISL_5338972	2021-08-15	256	PANTHER	20.7	B.1.617.2	V4
MCoV-55390	EPI_ISL_5338989	2021-08-15	256	ALINITY	21.1	B.1.617.2	V4
MCoV-55407	EPI_ISL_5339006	2021-08-15	256	ALINITY	22.68	AY.25	V4
MCoV-55427	EPI_ISL_5339026	2021-08-15	256	PANTHER	25.3	B.1.617.2	V4
MCoV-55437	EPI_ISL_5339036	2021-08-15	256	ALINITY	24.33	B.1.617.2	V4
MCoV-55464	EPI_ISL_5339067	2021-08-15	256	ALINITY	19.11	AY.25	V4
MCoV-55467	EPI_ISL_5339070	2021-08-15	256	ALINITY	20.77	AY.26	V4
MCoV-55477	EPI_ISL_5339080	2021-08-15	256	ALINITY	30.54	B.1.617.2	V4
MCoV-55485	EPI_ISL_5339088	2021-08-15	259	ALINITY	30.37	AY.25	V4
MCoV-55506	EPI_ISL_5339109	2021-08-15	256	PANTHER	26.0	B.1.617.2	V4
MCoV-55544	EPI_ISL_5339147	2021-08-15	256	ALINITY	22.3	B.1.617.2	V4
MCoV-55548	EPI_ISL_5339151	2021-08-15	256	ALINITY	15.97	B.1.617.2	V4
MCoV-55608	EPI_ISL_5342322	2021-08-15	256	ALINITY	30.49	B.1.617.2	V4
MCoV-55614	EPI_ISL_5342328	2021-08-15	336	ALINITY	37.64	B.1.617.2	V4
MCoV-55911	EPI_ISL_5342638	2021-08-15	256	ALINITY	19.37	AY.25	V4
MCoV-55922	EPI_ISL_5342649	2021-08-15	256	ALINITY	21.16	B.1.617.2	V4
MCoV-55930	EPI_ISL_5342657	2021-08-15	256	ALINITY	10.87	AY.26	V4
MCoV-55933	EPI_ISL_5342660	2021-08-15	256	ALINITY	34.31	B.1.617.2	V4
MCoV-55936	EPI_ISL_5342663	2021-08-15	256	ALINITY	32.06	AY.3	V4
MCoV-55943	EPI_ISL_5342671	2021-08-15	256	ALINITY	36.2	B.1.617.2	V4
MCoV-55944	EPI_ISL_5342672	2021-08-15	256	ALINITY	14.73	B.1.617.2	V4
MCoV-55950	EPI_ISL_5342678	2021-08-15	275	ALINITY	29.4	B.1.1.7	V4
MCoV-55951	EPI_ISL_5342679	2021-08-15	257	ALINITY	37.95	B.1.617.2	V4
MCoV-55971	EPI_ISL_5342699	2021-08-15	256	ALINITY	17.34	B.1.617.2	V4
MCoV-55988	EPI_ISL_5342716	2021-08-15	256	ALINITY	23.35	AY.25	V4
MCoV-55989	EPI_ISL_5342717	2021-08-15	256	ALINITY	17.42	B.1.617.2	V4
MCoV-55994	EPI_ISL_5342722	2021-08-15	256	ALINITY	24.79	B.1.617.2	V4
MCoV-56003	EPI_ISL_5342731	2021-08-15	256	ALINITY	26.79	B.1.617.2	V4
MCoV-56007	EPI_ISL_5342735	2021-08-15	256	ALINITY	22.09	AY.25	V4
MCoV-56009	EPI_ISL_5342737	2021-08-15	256	ALINITY	17.44	B.1.617.2	V4
MCoV-56012	EPI_ISL_5342740	2021-08-15	256	ALINITY	16.04	AY.25	V4
MCoV-56022	EPI_ISL_5342750	2021-08-15	256	ALINITY	18.83	AY.20	V4
MCoV-56024	EPI_ISL_5342752	2021-08-15	294	ALINITY	36.0	B.1.617.2	V4
MCoV-56027	EPI_ISL_5342755	2021-08-15	256	ALINITY	40.1	AY.3.1	V4
MCoV-56028	EPI_ISL_5342756	2021-08-15	256	ALINITY	13.0	AY.3.1	V4
MCoV-56039	EPI_ISL_5342767	2021-08-15	256	ALINITY	28.74	B.1.617.2	V4
MCoV-56040	EPI_ISL_5342768	2021-08-15	256	ALINITY	17.82	B.1.617.2	V4
MCoV-56041	EPI_ISL_5342769	2021-08-15	256	ALINITY	25.3	AY.25	V4
MCoV-56048	EPI_ISL_5342776	2021-08-15	256	ALINITY	13.1	B.1.617.2	V4
MCoV-56052	EPI_ISL_5342781	2021-08-15	256	ALINITY	13.25	AY.25	V4
MCoV-55905	EPI_ISL_5342632	2021-08-16	256	ALINITY	12.24	B.1.617.2	V4
MCoV-55907	EPI_ISL_5342634	2021-08-16	256	ALINITY	25.33	AY.3	V4
MCoV-55908	EPI_ISL_5342635	2021-08-16	256	ALINITY	14.41	AY.25	V4
MCoV-55910	EPI_ISL_5342637	2021-08-16	256	ALINITY	19.0	AY.25	V4
MCoV-55912	EPI_ISL_5342639	2021-08-16	256	PANTHER	29.4	B.1.617.2	V4
MCoV-55915	EPI_ISL_5342642	2021-08-16	256	ALINITY	17.04	AY.26	V4
MCoV-55916	EPI_ISL_5342643	2021-08-16	275	ALINITY	28.94	B.1.617.2	V4
MCoV-55918	EPI_ISL_5342645	2021-08-16	256	ALINITY	14.01	AY.25	V4
MCoV-55921	EPI_ISL_5342648	2021-08-16	256	ALINITY	16.17	B.1.617.2	V4
MCoV-55923	EPI_ISL_5342650	2021-08-16	256	ALINITY	29.26	B.1.617.2	V4
MCoV-55924	EPI_ISL_5342651	2021-08-16	258	ALINITY	32.38	AY.25	V4
MCoV-55925	EPI_ISL_5342652	2021-08-16	256	ALINITY	28.28	AY.25	V4
MCoV-55926	EPI_ISL_5342653	2021-08-16	256	ALINITY	15.3	AY.25	V4
MCoV-55928	EPI_ISL_5342655	2021-08-16	256	PANTHER	23.7	AY.25	V4
MCoV-55929	EPI_ISL_5342656	2021-08-16	256	ALINITY	18.8	AY.25	V4
MCoV-55932	EPI_ISL_5342659	2021-08-16	256	ALINITY	24.21	B.1.617.2	V4
MCoV-55934	EPI_ISL_5342661	2021-08-16	256	PANTHER	28.3	AY.3	V4
MCoV-55935	EPI_ISL_5342662	2021-08-16	256	ALINITY	20.04	B.1.617.2	V4
MCoV-55937	EPI_ISL_5342664	2021-08-16	256	ALINITY	12.49	B.1.617.2	V4
MCoV-55938	EPI_ISL_5342665	2021-08-16	256	ALINITY	25.02	AY.25	V4
MCoV-55940	EPI_ISL_5342668	2021-08-16	256	ALINITY	15.39	AY.25	V4
MCoV-55942	EPI_ISL_5342670	2021-08-16	256	ALINITY	17.41	B.1.617.2	V4
MCoV-55945	EPI_ISL_5342673	2021-08-16	256	ALINITY	18.51	B.1.617.2	V4
MCoV-55953	EPI_ISL_5342681	2021-08-16	258	ALINITY	33.4	B.1.617.2	V4
MCoV-55955	EPI_ISL_5342683	2021-08-16	256	PANTHER	36.1	AY.26	V4
MCoV-55956	EPI_ISL_5342684	2021-08-16	256	ALINITY	15.53	B.1.617.2	V4
MCoV-55958	EPI_ISL_5342686	2021-08-16	256	ALINITY	30.53	AY.25	V4
MCoV-55959	EPI_ISL_5342687	2021-08-16	256	ALINITY	22.47	B.1.617.2	V4
MCoV-55961	EPI_ISL_5342689	2021-08-16	256	ALINITY	37.96	AY.25	V4
MCoV-55962	EPI_ISL_5342690	2021-08-16	256	ALINITY	11.85	B.1.617.2	V4
MCoV-55964	EPI_ISL_5342692	2021-08-16	256	PANTHER	18.4	B.1.617.2	V4
MCoV-55965	EPI_ISL_5342693	2021-08-16	256	ALINITY	13.55	AY.25	V4
MCoV-55968	EPI_ISL_5342696	2021-08-16	256	ALINITY	19.4	B.1.617.2	V4
MCoV-55970	EPI_ISL_5342698	2021-08-16	256	ALINITY	25.55	B.1.617.2	V4
MCoV-55972	EPI_ISL_5342700	2021-08-16	256	ALINITY	12.81	B.1.617.2	V4
MCoV-55973	EPI_ISL_5342701	2021-08-16	256	ALINITY	17.73	AY.3.1	V4
MCoV-55974	EPI_ISL_5342702	2021-08-16	256	ALINITY	19.04	AY.25	V4
MCoV-55977	EPI_ISL_5342705	2021-08-16	264	ALINITY	31.92	B.1.617.2	V4
MCoV-55978	EPI_ISL_5342706	2021-08-16	345	ALINITY	39.61	B.1.617.2	V4
MCoV-55980	EPI_ISL_5342708	2021-08-16	256	ALINITY	14.84	AY.25	V4
MCoV-55981	EPI_ISL_5342709	2021-08-16	256	ALINITY	24.74	AY.25	V4
MCoV-55983	EPI_ISL_5342711	2021-08-16	256	ALINITY	14.27	B.1.617.2	V4
MCoV-55985	EPI_ISL_5342713	2021-08-16	256	PANTHER	15.6	AY.25	V4
MCoV-55990	EPI_ISL_5342718	2021-08-16	256	ALINITY	37.14	AY.25	V4
MCoV-55992	EPI_ISL_5342720	2021-08-16	256	ALINITY	20.92	AY.25	V4
MCoV-55996	EPI_ISL_5342724	2021-08-16	256	ALINITY	23.36	AY.25	V4
MCoV-56002	EPI_ISL_5342730	2021-08-16	256	PANTHER	16.2	B.1.617.2	V4
MCoV-56006	EPI_ISL_5342734	2021-08-16	256	ALINITY	20.53	B.1.617.2	V4
MCoV-56008	EPI_ISL_5342736	2021-08-16	256	ALINITY	25.91	B.1.617.2	V4
MCoV-56010	EPI_ISL_5342738	2021-08-16	256	ALINITY	23.62	AY.25	V4
MCoV-56013	EPI_ISL_5342741	2021-08-16	256	ALINITY	17.77	AY.26	V4
MCoV-56014	EPI_ISL_5342742	2021-08-16	256	ALINITY	18.63	AY.25	V4
MCoV-56015	EPI_ISL_5342743	2021-08-16	256	ALINITY	27.71	B.1.617.2	V4
MCoV-56017	EPI_ISL_5342745	2021-08-16	256	ALINITY	14.18	B.1.617.2	V4
MCoV-56018	EPI_ISL_5342746	2021-08-16	256	ALINITY	28.36	B.1.617.2	V4
MCoV-56025	EPI_ISL_5342753	2021-08-16	256	ALINITY	25.89	AY.3	V4
MCoV-56026	EPI_ISL_5342754	2021-08-16	256	PANTHER	17.9	AY.26	V4
MCoV-56029	EPI_ISL_5342757	2021-08-16	256	ALINITY	27.12	B.1.617.2	V4
MCoV-56030	EPI_ISL_5342758	2021-08-16	256	ALINITY	24.56	AY.3	V4
MCoV-56031	EPI_ISL_5342759	2021-08-16	256	ALINITY	22.82	B.1.617.2	V4
MCoV-56033	EPI_ISL_5342761	2021-08-16	256	ALINITY	17.43	AY.3	V4
MCoV-56037	EPI_ISL_5342765	2021-08-16	256	ALINITY	22.12	AY.25	V4
MCoV-56049	EPI_ISL_5342777	2021-08-16	260	ALINITY	31.24	B.1.617.2	V4
MCoV-56050	EPI_ISL_5342778	2021-08-16	262	ALINITY	34.58	B.1.617.2	V4
MCoV-56053	EPI_ISL_5342782	2021-08-16	256	PANTHER	32.9	B.1.617.2	V4
MCoV-56166	EPI_ISL_5342901	2021-08-16	256	ALINITY	18.54	AY.25	V4
MCoV-56168	EPI_ISL_5342903	2021-08-16	256	ALINITY	18.99	AY.25	V4
MCoV-56170	EPI_ISL_5342905	2021-08-16	256	ALINITY	18.89	AY.3	V4
MCoV-56171	EPI_ISL_5342906	2021-08-16	256	ALINITY	18.71	B.1.617.2	V4
MCoV-56173	EPI_ISL_5342908	2021-08-16	256	ALINITY	37.87	B.1.617.2	V4
MCoV-56175	EPI_ISL_5342910	2021-08-16	256	ALINITY	23.91	B.1.617.2	V4
MCoV-56176	EPI_ISL_5342911	2021-08-16	256	ALINITY	19.35	B.1.617.2	V4
MCoV-56177	EPI_ISL_5342912	2021-08-16	256	ALINITY	35.47	B.1.617.2	V4
MCoV-56179	EPI_ISL_5342914	2021-08-16	256	PANTHER	30.0	AY.26	V4
MCoV-56180	EPI_ISL_5342915	2021-08-16	256	ALINITY	19.8	B.1.617.2	V4
MCoV-56182	EPI_ISL_5342917	2021-08-16	256	ALINITY	27.28	AY.25	V4
MCoV-56184	EPI_ISL_5342919	2021-08-16	256	ALINITY	30.82	B.1.617.2	V4
MCoV-56187	EPI_ISL_5342922	2021-08-16	256	ALINITY	26.67	AY.25	V4
MCoV-56188	EPI_ISL_5342923	2021-08-16	256	ALINITY	24.92	B.1.617.2	V4
MCoV-56193	EPI_ISL_5342928	2021-08-16	256	ALINITY	15.42	AY.25	V4
MCoV-56194	EPI_ISL_5342929	2021-08-16	256	ALINITY	11.23	B.1.617.2	V4
MCoV-56195	EPI_ISL_5342930	2021-08-16	256	ALINITY	21.8	AY.26	V4
MCoV-56196	EPI_ISL_5342931	2021-08-16	256	ALINITY	13.78	AY.25	V4
MCoV-56197	EPI_ISL_5342932	2021-08-16	256	ALINITY	19.43	AY.26	V4
MCoV-56198	EPI_ISL_5342933	2021-08-16	256	ALINITY	12.39	AY.3	V4
MCoV-56199	EPI_ISL_5342934	2021-08-16	256	ALINITY	19.12	AY.25	V4
MCoV-56206	EPI_ISL_5342943	2021-08-16	256	PANTHER	32.8	AY.3.1	V4
MCoV-56207	EPI_ISL_5342944	2021-08-16	256	PANTHER	18.1	B.1.617.2	V4
MCoV-56210	EPI_ISL_5342947	2021-08-16	256	ALINITY	31.25	B.1.617.2	V4
MCoV-56216	EPI_ISL_5342953	2021-08-16	256	ALINITY	16.37	B.1.617.2	V4
MCoV-56217	EPI_ISL_5342954	2021-08-16	256	ALINITY	11.1	AY.3	V4
MCoV-56219	EPI_ISL_5342956	2021-08-16	256	ALINITY	18.94	AY.26	V4
MCoV-56232	EPI_ISL_5342969	2021-08-16	256	ALINITY	26.67	B.1.617.2	V4
MCoV-56235	EPI_ISL_5342972	2021-08-16	257	ALINITY	32.01	B.1.617.2	V4
MCoV-56250	EPI_ISL_5342987	2021-08-16	256	ALINITY	32.52	B.1.617.2	V4
MCoV-56253	EPI_ISL_5342990	2021-08-16	256	ALINITY	20.09	B.1.617.2	V4
MCoV-56256	EPI_ISL_5342995	2021-08-16	256	PANTHER	13.4	B.1.617.2	V4
MCoV-56259	EPI_ISL_5342998	2021-08-16	256	ALINITY	18.5	AY.20	V4
MCoV-56262	EPI_ISL_5343001	2021-08-16	256	ALINITY	21.02	B.1.617.2	V4
MCoV-56268	EPI_ISL_5343007	2021-08-16	259	PANTHER	31.6	B.1.617.2	V4
MCoV-56270	EPI_ISL_5343009	2021-08-16	256	ALINITY	22.28	B.1.617.2	V4
MCoV-56272	EPI_ISL_5343011	2021-08-16	256	ALINITY	23.52	B.1.617.2	V4
MCoV-56288	EPI_ISL_5343027	2021-08-16	256	ALINITY	22.11	B.1.617.2	V4
MCoV-56297	EPI_ISL_5343036	2021-08-16	256	ALINITY	30.2	AY.25	V4
MCoV-56298	EPI_ISL_5343037	2021-08-16	256	ALINITY	34.64	B.1.617.2	V4
MCoV-56299	EPI_ISL_5343038	2021-08-16	256	PANTHER	17.0	B.1.617.2	V4
MCoV-56305	EPI_ISL_5343044	2021-08-16	256	PANTHER	31.6	B.1.617.2	V4
MCoV-56306	EPI_ISL_5343045	2021-08-16	256	ALINITY	32.53	B.1.617.2	V4
MCoV-56309	EPI_ISL_5343050	2021-08-16	256	ALINITY	25.46	AY.2	V4
MCoV-56310	EPI_ISL_5343051	2021-08-16	256	ALINITY	26.21	B.1.617.2	V4
MCoV-56311	EPI_ISL_5343052	2021-08-16	256	ALINITY	29.83	B.1.617.2	V4
MCoV-56312	EPI_ISL_5343053	2021-08-16	256	ALINITY	38.92	B.1.617.2	V4
MCoV-56314	EPI_ISL_5343055	2021-08-16	256	ALINITY	13.2	AY.25	V4
MCoV-56316	EPI_ISL_5343057	2021-08-16	306	ALINITY	39.05	B.1.617.2	V4
MCoV-56318	EPI_ISL_5343059	2021-08-16	256	ALINITY	18.83	B.1.617.2	V4
MCoV-56322	EPI_ISL_5343063	2021-08-16	256	PANTHER	20.3	AY.26	V4
MCoV-56382	EPI_ISL_5343927	2021-08-16	256	PANTHER	20.1	B.1.617.2	V4
MCoV-56385	EPI_ISL_5343930	2021-08-16	256	ALINITY	14.15	B.1.617.2	V4
MCoV-56407	EPI_ISL_5343952	2021-08-16	256	ALINITY	37.2	B.1.617.2	V4
MCoV-56418	EPI_ISL_5343966	2021-08-16	256	ALINITY	15.66	B.1.617.2	V4
MCoV-56419	EPI_ISL_5343967	2021-08-16	256	ALINITY	17.36	AY.25	V4
MCoV-56442	EPI_ISL_5343990	2021-08-16	256	ALINITY	30.49	B.1.617.2	V4
MCoV-56444	EPI_ISL_5343992	2021-08-16	256	ALINITY	16.91	B.1.617.2	V4
MCoV-56447	EPI_ISL_5343995	2021-08-16	256	ALINITY	26.69	B.1.617.2	V4
MCoV-56454	EPI_ISL_5344002	2021-08-16	256	ALINITY	22.21	B.1.617.2	V4
MCoV-56178	EPI_ISL_5342913	2021-08-17	256	PANTHER	17.6	AY.25	V4
MCoV-56190	EPI_ISL_5342925	2021-08-17	256	PANTHER	14.9	AY.25	V4
MCoV-56200	EPI_ISL_5342935	2021-08-17	256	PANTHER	23.2	AY.3	V4
MCoV-56202	EPI_ISL_5342937	2021-08-17	256	ALINITY	21.65	AY.25	V4
MCoV-56203	EPI_ISL_5342938	2021-08-17	256	ALINITY	12.21	AY.25	V4
MCoV-56204	EPI_ISL_5342939	2021-08-17	256	PANTHER	38.1	B.1.617.2	V4
MCoV-56212	EPI_ISL_5342949	2021-08-17	256	ALINITY	19.73	B.1.617.2	V4
MCoV-56213	EPI_ISL_5342950	2021-08-17	256	PANTHER	24.9	B.1.617.2	V4
MCoV-56214	EPI_ISL_5342951	2021-08-17	256	PANTHER	16.7	B.1.617.2	V4
MCoV-56221	EPI_ISL_5342958	2021-08-17	256	ALINITY	22.01	AY.25	V4
MCoV-56222	EPI_ISL_5342959	2021-08-17	256	PANTHER	25.3	B.1.617.2	V4
MCoV-56223	EPI_ISL_5342960	2021-08-17	256	PANTHER	24.5	B.1.617.2	V4
MCoV-56224	EPI_ISL_5342961	2021-08-17	256	ALINITY	22.62	AY.3.1	V4
MCoV-56225	EPI_ISL_5342962	2021-08-17	256	ALINITY	29.29	B.1.617.2	V4
MCoV-56226	EPI_ISL_5342963	2021-08-17	256	PANTHER	19.1	B.1.617.2	V4
MCoV-56228	EPI_ISL_5342965	2021-08-17	256	ALINITY	15.59	B.1.617.2	V4
MCoV-56230	EPI_ISL_5342967	2021-08-17	256	ALINITY	31.06	B.1.617.2	V4
MCoV-56238	EPI_ISL_5342975	2021-08-17	256	ALINITY	28.63	B.1.617.2	V4
MCoV-56239	EPI_ISL_5342976	2021-08-17	277	ALINITY	37.19	B.1.617.2	V4
MCoV-56240	EPI_ISL_5342977	2021-08-17	256	PANTHER	19.2	B.1.617.2	V4
MCoV-56241	EPI_ISL_5342978	2021-08-17	256	ALINITY	17.67	B.1.617.2	V4
MCoV-56242	EPI_ISL_5342979	2021-08-17	256	PANTHER	21.2	B.1.617.2	V4
MCoV-56243	EPI_ISL_5342980	2021-08-17	256	PANTHER	16.5	B.1.617.2	V4
MCoV-56244	EPI_ISL_5342981	2021-08-17	462	ALINITY	33.47	AY.25	V4
MCoV-56245	EPI_ISL_5342982	2021-08-17	256	PANTHER	16.8	B.1.617.2	V4
MCoV-56248	EPI_ISL_5342985	2021-08-17	256	ALINITY	20.68	AY.25	V4
MCoV-56252	EPI_ISL_5342989	2021-08-17	259	CEPHEID	35.5	AY.26	V4
MCoV-56255	EPI_ISL_5342992	2021-08-17	256	ALINITY	12.17	B.1.617.2	V4
MCoV-56257	EPI_ISL_5342996	2021-08-17	256	ALINITY	15.77	B.1.617.2	V4
MCoV-56260	EPI_ISL_5342999	2021-08-17	256	PANTHER	25.1	AY.20	V4
MCoV-56261	EPI_ISL_5343000	2021-08-17	256	PANTHER	17.8	AY.25	V4
MCoV-56266	EPI_ISL_5343005	2021-08-17	486	ALINITY	37.97	B.1.617.2	V4
MCoV-56267	EPI_ISL_5343006	2021-08-17	258	ALINITY	34.13	B.1.617.2	V4
MCoV-56269	EPI_ISL_5343008	2021-08-17	256	ALINITY	21.04	B.1.617.2	V4
MCoV-56273	EPI_ISL_5343012	2021-08-17	256	ALINITY	20.47	AY.3	V4
MCoV-56275	EPI_ISL_5343014	2021-08-17	256	PANTHER	17.0	B.1.617.2	V4
MCoV-56277	EPI_ISL_5343016	2021-08-17	256	ALINITY	14.79	B.1.617.2	V4
MCoV-56281	EPI_ISL_5343020	2021-08-17	256	ALINITY	22.44	B.1.617.2	V4
MCoV-56283	EPI_ISL_5343022	2021-08-17	257	PANTHER	24.4	B.1.617.2	V4
MCoV-56285	EPI_ISL_5343024	2021-08-17	256	ALINITY	25.56	AY.3	V4
MCoV-56290	EPI_ISL_5343029	2021-08-17	256	PANTHER	39.0	B.1.617.2	V4
MCoV-56293	EPI_ISL_5343032	2021-08-17	256	ALINITY	17.82	AY.3	V4
MCoV-56294	EPI_ISL_5343033	2021-08-17	256	ALINITY	39.75	B.1.617.2	V4
MCoV-56296	EPI_ISL_5343035	2021-08-17	256	ALINITY	26.73	AY.20	V4
MCoV-56302	EPI_ISL_5343041	2021-08-17	256	ALINITY	25.17	B.1.617.2	V4
MCoV-56303	EPI_ISL_5343042	2021-08-17	256	PANTHER	24.0	B.1.617.2	V4
MCoV-56315	EPI_ISL_5343056	2021-08-17	256	PANTHER	20.8	B.1.617.2	V4
MCoV-56319	EPI_ISL_5343060	2021-08-17	256	ALINITY	13.81	B.1.617.2	V4
MCoV-56320	EPI_ISL_5343061	2021-08-17	260	PANTHER	30.9	B.1.617.2	V4
MCoV-56323	EPI_ISL_5343064	2021-08-17	256	ALINITY	15.03	B.1.617.2	V4
MCoV-56376	EPI_ISL_5343921	2021-08-17	256	ALINITY	22.47	B.1.617.2	V4
MCoV-56383	EPI_ISL_5343928	2021-08-17	256	PANTHER	22.1	B.1.617.2	V4
MCoV-56393	EPI_ISL_5343938	2021-08-17	258	ALINITY	41.64	B.1.617.2	V4
MCoV-56399	EPI_ISL_5343944	2021-08-17	256	ALINITY	18.58	B.1.617.2	V4
MCoV-56400	EPI_ISL_5343945	2021-08-17	256	ALINITY	17.26	B.1.617.2	V4
MCoV-56403	EPI_ISL_5343948	2021-08-17	256	ALINITY	39.99	B.1.617.2	V4
MCoV-56405	EPI_ISL_5343950	2021-08-17	256	PANTHER	22.6	AY.25	V4
MCoV-56411	EPI_ISL_5343959	2021-08-17	256	ALINITY	18.07	B.1.617.2	V4
MCoV-56412	EPI_ISL_5343960	2021-08-17	256	PANTHER	18.5	B.1.617.2	V4
MCoV-56413	EPI_ISL_5343961	2021-08-17	257	PANTHER	33.3	AY.25	V4
MCoV-56415	EPI_ISL_5343963	2021-08-17	256	PANTHER	35.9	B.1.617.2	V4
MCoV-56425	EPI_ISL_5343973	2021-08-17	256	PANTHER	20.4	AY.25	V4
MCoV-56427	EPI_ISL_5343975	2021-08-17	256	ALINITY	22.91	AY.20	V4
MCoV-56432	EPI_ISL_5343980	2021-08-17	256	ALINITY	17.9	AY.25	V4
MCoV-56433	EPI_ISL_5343981	2021-08-17	256	ALINITY	36.49	B.1.617.2	V4
MCoV-56435	EPI_ISL_5343983	2021-08-17	466	ALINITY	39.84	B.1.617.2	V4
MCoV-56437	EPI_ISL_5343985	2021-08-17	256	PANTHER	16.9	AY.25	V4
MCoV-56438	EPI_ISL_5343986	2021-08-17	256	ALINITY	19.06	AY.20	V4
MCoV-56439	EPI_ISL_5343987	2021-08-17	256	PANTHER	22.6	B.1.617.2	V4
MCoV-56440	EPI_ISL_5343988	2021-08-17	256	ALINITY	19.71	AY.25	V4
MCoV-56443	EPI_ISL_5343991	2021-08-17	320	ALINITY	38.45	B.1.617.2	V4
MCoV-56448	EPI_ISL_5343996	2021-08-17	256	PANTHER	23.7	B.1.617.2	V4
MCoV-56449	EPI_ISL_5343997	2021-08-17	256	PANTHER	19.3	AY.25	V4
MCoV-56450	EPI_ISL_5343998	2021-08-17	256	ALINITY	18.07	B.1.617.2	V4
MCoV-56453	EPI_ISL_5344001	2021-08-17	459	ALINITY	36.98	B.1.617.2	V4
MCoV-56459	EPI_ISL_5344007	2021-08-17	256	ALINITY	37.71	B.1.617.2	V4
MCoV-56460	EPI_ISL_5344008	2021-08-17	256	ALINITY	14.68	AY.25	V4
MCoV-56464	EPI_ISL_5344012	2021-08-17	256	ALINITY	16.99	B.1.617.2	V4
MCoV-56465	EPI_ISL_5344013	2021-08-17	256	ALINITY	18.47	AY.25	V4
MCoV-56466	EPI_ISL_5344014	2021-08-17	256	PANTHER	37.9	B.1.617.2	V4
MCoV-56467	EPI_ISL_5344015	2021-08-17	256	ALINITY	21.51	AY.25	V4
MCoV-56469	EPI_ISL_5344017	2021-08-17	256	ALINITY	18.15	B.1.617.2	V4
MCoV-56470	EPI_ISL_5344018	2021-08-17	256	ALINITY	18.14	B.1.617.2	V4
MCoV-56471	EPI_ISL_5344019	2021-08-17	256	ALINITY	17.21	B.1.617.2	V4
MCoV-56473	EPI_ISL_5344021	2021-08-17	256	ALINITY	12.17	B.1.617.2	V4
MCoV-56474	EPI_ISL_5344022	2021-08-17	256	ALINITY	39.26	AY.3	V4
MCoV-56477	EPI_ISL_5344025	2021-08-17	256	ALINITY	17.72	B.1.617.2	V4
MCoV-56480	EPI_ISL_5344028	2021-08-17	256	ALINITY	15.05	AY.25	V4
MCoV-56483	EPI_ISL_5344031	2021-08-17	273	ALINITY	36.03	B.1.617.2	V4
MCoV-56484	EPI_ISL_5344032	2021-08-17	258	ALINITY	31.9	AY.25	V4
MCoV-56485	EPI_ISL_5344033	2021-08-17	256	ALINITY	16.15	AY.25	V4
MCoV-56486	EPI_ISL_5344034	2021-08-17	256	PANTHER	23.5	AY.25	V4
MCoV-56488	EPI_ISL_5344036	2021-08-17	256	ALINITY	14.83	B.1.617.2	V4
MCoV-56489	EPI_ISL_5344037	2021-08-17	256	ALINITY	38.58	B.1.617.2	V4
MCoV-56490	EPI_ISL_5344038	2021-08-17	256	PANTHER	15.7	AY.3	V4
MCoV-56492	EPI_ISL_5344040	2021-08-17	256	ALINITY	20.24	B.1.617.2	V4
MCoV-56494	EPI_ISL_5344042	2021-08-17	256	PANTHER	20.4	B.1.617.2	V4
MCoV-56499	EPI_ISL_5344047	2021-08-17	256	PANTHER	16.6	B.1.617.2	V4
MCoV-56500	EPI_ISL_5344048	2021-08-17	256	ALINITY	20.86	AY.25	V4
MCoV-56501	EPI_ISL_5344049	2021-08-17	256	ALINITY	25.59	B.1.617.2	V4
MCoV-56507	EPI_ISL_5344055	2021-08-17	256	ALINITY	39.12	AY.25	V4
MCoV-56508	EPI_ISL_5344056	2021-08-17	256	ALINITY	16.35	AY.25	V4
MCoV-56510	EPI_ISL_5344058	2021-08-17	256	ALINITY	15.69	B.1.617.2	V4
MCoV-56512	EPI_ISL_5344060	2021-08-17	256	ALINITY	15.62	AY.26	V4
MCoV-56513	EPI_ISL_5344063	2021-08-17	335	ALINITY	36.63	B.1.617.2	V4
MCoV-56517	EPI_ISL_5344067	2021-08-17	259	ALINITY	23.17	B.1.617.2	V4
MCoV-56520	EPI_ISL_5344070	2021-08-17	257	ALINITY	30.69	AY.3.1	V4
MCoV-56521	EPI_ISL_5344071	2021-08-17	256	ALINITY	19.06	AY.9	V4
MCoV-56532	EPI_ISL_5344082	2021-08-17	273	PANTHER	35.2	None	V4
MCoV-56535	EPI_ISL_5344085	2021-08-17	322	PANTHER	37.3	B.1.617.2	V4
MCoV-56544	EPI_ISL_5344094	2021-08-17	394	ALINITY	35.75	AY.25	V4
MCoV-56546	EPI_ISL_5344096	2021-08-17	278	ALINITY	33.71	AY.25	V4
MCoV-56551	EPI_ISL_5344101	2021-08-17	256	PANTHER	17.5	AY.20	V4
MCoV-56554	EPI_ISL_5344104	2021-08-17	256	PANTHER	20.9	AY.25	V4
MCoV-56560	EPI_ISL_5344110	2021-08-17	256	ALINITY	31.87	B.1.617.2	V4
MCoV-56566	EPI_ISL_5344119	2021-08-17	256	PANTHER	14.8	B.1.617.2	V4
MCoV-56568	EPI_ISL_5344121	2021-08-17	256	ALINITY	16.13	B.1.617.2	V4
MCoV-56569	EPI_ISL_5344122	2021-08-17	256	ALINITY	17.38	B.1.617.2	V4
MCoV-56573	EPI_ISL_5344126	2021-08-17	256	ALINITY	19.87	B.1.617.2	V4
MCoV-56576	EPI_ISL_5344129	2021-08-17	256	ALINITY	37.6	B.1.617.2	V4
MCoV-56586	EPI_ISL_5344139	2021-08-17	256	ALINITY	23.2	B.1.617.2	V4
MCoV-56642	EPI_ISL_5344198	2021-08-17	282	ALINITY	39.78	B.1.617.2	V4
MCoV-56708	EPI_ISL_5344264	2021-08-17	256	PANTHER	14.8	B.1.617.2	V4
MCoV-56723	EPI_ISL_5344281	2021-08-17	256	ALINITY	28.94	B.1.617.2	V4
MCoV-56733	EPI_ISL_5344291	2021-08-17	256	PANTHER	26.1	B.1.617.2	V4
MCoV-64709	EPI_ISL_5384073	2021-08-17	491	PANTHER	35.0	B.1.617.2	V4
MCoV-56493	EPI_ISL_5344041	2021-08-18	460	ALINITY	36.93	B.1.617.2	V4
MCoV-56495	EPI_ISL_5344043	2021-08-18	256	ALINITY	27.68	B.1.617.2	V4
MCoV-56496	EPI_ISL_5344044	2021-08-18	262	ALINITY	32.12	B.1.617.2	V4
MCoV-56497	EPI_ISL_5344045	2021-08-18	256	ALINITY	18.21	B.1.617.2	V4
MCoV-56502	EPI_ISL_5344050	2021-08-18	256	ALINITY	21.96	AY.25	V4
MCoV-56506	EPI_ISL_5344054	2021-08-18	256	ALINITY	18.93	B.1.617.2	V4
MCoV-56509	EPI_ISL_5344057	2021-08-18	256	ALINITY	23.95	B.1.617.2	V4
MCoV-56511	EPI_ISL_5344059	2021-08-18	256	ALINITY	23.43	AY.25	V4
MCoV-56515	EPI_ISL_5344065	2021-08-18	256	ALINITY	15.28	B.1.617.2	V4
MCoV-56522	EPI_ISL_5344072	2021-08-18	256	ALINITY	13.68	AY.25	V4
MCoV-56523	EPI_ISL_5344073	2021-08-18	294	ALINITY	39.25	B.1.617.2	V4
MCoV-56524	EPI_ISL_5344074	2021-08-18	256	PANTHER	19.5	B.1.617.2	V4
MCoV-56528	EPI_ISL_5344078	2021-08-18	256	ALINITY	14.3	B.1.617.2	V4
MCoV-56531	EPI_ISL_5344081	2021-08-18	256	ALINITY	20.43	B.1.617.2	V4
MCoV-56533	EPI_ISL_5344083	2021-08-18	256	PANTHER	22.6	AY.26	V4
MCoV-56536	EPI_ISL_5344086	2021-08-18	256	ALINITY	16.08	B.1.617.2	V4
MCoV-56537	EPI_ISL_5344087	2021-08-18	256	ALINITY	20.09	AY.25	V4
MCoV-56547	EPI_ISL_5344097	2021-08-18	256	ALINITY	15.37	AY.9	V4
MCoV-56548	EPI_ISL_5344098	2021-08-18	256	PANTHER	26.3	AY.26	V4
MCoV-56553	EPI_ISL_5344103	2021-08-18	256	ALINITY	22.12	AY.25	V4
MCoV-56556	EPI_ISL_5344106	2021-08-18	347	ALINITY	33.62	B.1.617.2	V4
MCoV-56557	EPI_ISL_5344107	2021-08-18	256	ALINITY	16.38	B.1.617.2	V4
MCoV-56561	EPI_ISL_5344111	2021-08-18	263	ALINITY	33.41	AY.26	V4
MCoV-56562	EPI_ISL_5344112	2021-08-18	256	ALINITY	19.49	AY.3	V4
MCoV-56563	EPI_ISL_5344113	2021-08-18	261	ALINITY	35.43	B.1.617.2	V4
MCoV-56564	EPI_ISL_5344117	2021-08-18	256	ALINITY	19.31	AY.25	V4
MCoV-56565	EPI_ISL_5344118	2021-08-18	256	PANTHER	32.0	AY.25	V4
MCoV-56571	EPI_ISL_5344124	2021-08-18	256	ALINITY	20.49	AY.3	V4
MCoV-56572	EPI_ISL_5344125	2021-08-18	256	ALINITY	20.38	AY.3	V4
MCoV-56574	EPI_ISL_5344127	2021-08-18	256	ALINITY	26.09	AY.20	V4
MCoV-56577	EPI_ISL_5344130	2021-08-18	256	PANTHER	29.7	B.1.617.2	V4
MCoV-56581	EPI_ISL_5344134	2021-08-18	256	PANTHER	17.9	B.1.617.2	V4
MCoV-56582	EPI_ISL_5344135	2021-08-18	256	CEPHEID	15.3	B.1.617.2	V4
MCoV-56583	EPI_ISL_5344136	2021-08-18	256	ALINITY	17.13	AY.25	V4
MCoV-56584	EPI_ISL_5344137	2021-08-18	256	ALINITY	27.72	B.1.617.2	V4
MCoV-56585	EPI_ISL_5344138	2021-08-18	256	PANTHER	25.1	AY.20	V4
MCoV-56589	EPI_ISL_5344142	2021-08-18	256	ALINITY	23.38	B.1.617.2	V4
MCoV-56590	EPI_ISL_5344143	2021-08-18	256	ALINITY	12.83	AY.25	V4
MCoV-56593	EPI_ISL_5344146	2021-08-18	258	ALINITY	32.87	B.1.617.2	V4
MCoV-56595	EPI_ISL_5344148	2021-08-18	256	PANTHER	29.8	AY.25	V4
MCoV-56596	EPI_ISL_5344149	2021-08-18	256	ALINITY	16.91	B.1.621	V4
MCoV-56597	EPI_ISL_5344150	2021-08-18	256	ALINITY	23.75	B.1.617.2	V4
MCoV-56598	EPI_ISL_5344151	2021-08-18	258	PANTHER	33.6	B.1.279	V4
MCoV-56600	EPI_ISL_5344153	2021-08-18	256	ALINITY	13.13	B.1.617.2	V4
MCoV-56602	EPI_ISL_5344155	2021-08-18	256	PANTHER	26.8	AY.3	V4
MCoV-56603	EPI_ISL_5344156	2021-08-18	256	PANTHER	18.0	AY.25	V4
MCoV-56604	EPI_ISL_5344157	2021-08-18	256	PANTHER	22.4	AY.25	V4
MCoV-56605	EPI_ISL_5344158	2021-08-18	256	PANTHER	15.0	B.1.617.2	V4
MCoV-56606	EPI_ISL_5344159	2021-08-18	256	PANTHER	34.8	B.1.617.2	V4
MCoV-56607	EPI_ISL_5344160	2021-08-18	256	PANTHER	37.8	B.1.617.2	V4
MCoV-56608	EPI_ISL_5344161	2021-08-18	256	ALINITY	17.83	B.1.617.2	V4
MCoV-56610	EPI_ISL_5344163	2021-08-18	256	ALINITY	21.85	AY.3	V4
MCoV-56646	EPI_ISL_5344202	2021-08-18	256	PANTHER	28.6	B.1.617.2	V4
MCoV-56647	EPI_ISL_5344203	2021-08-18	256	ALINITY	11.2	AY.25	V4
MCoV-56654	EPI_ISL_5344210	2021-08-18	256	PANTHER	27.3	AY.25	V4
MCoV-56659	EPI_ISL_5344215	2021-08-18	256	ALINITY	14.54	B.1.1.7	V4
MCoV-56661	EPI_ISL_5344217	2021-08-18	256	CEPHEID	31.4	AY.25	V4
MCoV-56674	EPI_ISL_5344230	2021-08-18	256	PANTHER	25.9	AY.25	V4
MCoV-56678	EPI_ISL_5344234	2021-08-18	358	ALINITY	36.44	B.1.617.2	V4
MCoV-56687	EPI_ISL_5344243	2021-08-18	256	ALINITY	39.49	B.1.617.2	V4
MCoV-56691	EPI_ISL_5344247	2021-08-18	256	PANTHER	24.5	AY.25	V4
MCoV-56697	EPI_ISL_5344253	2021-08-18	256	ALINITY	13.36	B.1.617.2	V4
MCoV-56699	EPI_ISL_5344255	2021-08-18	256	ALINITY	12.49	B.1.617.2	V4
MCoV-56703	EPI_ISL_5344259	2021-08-18	256	ALINITY	16.91	B.1.617.2	V4
MCoV-56706	EPI_ISL_5344262	2021-08-18	256	ALINITY	39.52	B.1.617.2	V4
MCoV-56710	EPI_ISL_5344268	2021-08-18	256	ALINITY	28.96	B.1.617.2	V4
MCoV-56712	EPI_ISL_5344270	2021-08-18	256	ALINITY	20.22	B.1.617.2	V4
MCoV-56714	EPI_ISL_5344272	2021-08-18	256	PANTHER	24.1	B.1.617.2	V4
MCoV-56718	EPI_ISL_5344276	2021-08-18	256	ALINITY	15.69	B.1.617.2	V4
MCoV-56722	EPI_ISL_5344280	2021-08-18	256	ALINITY	12.64	AY.3	V4
MCoV-56728	EPI_ISL_5344286	2021-08-18	256	PANTHER	21.6	B.1.617.2	V4
MCoV-56729	EPI_ISL_5344287	2021-08-18	256	PANTHER	14.6	B.1.617.2	V4
MCoV-56730	EPI_ISL_5344288	2021-08-18	256	CEPHEID	17.3	AY.25	V4
MCoV-56732	EPI_ISL_5344290	2021-08-18	256	ALINITY	23.3	B.1.617.2	V4
MCoV-56734	EPI_ISL_5344292	2021-08-18	419	ALINITY	36.69	B.1.617.2	V4
MCoV-56802	EPI_ISL_5344361	2021-08-18	256	PANTHER	16.4	B.1.617.2	V4
MCoV-56841	EPI_ISL_5344404	2021-08-18	259	ALINITY	30.91	B.1.617.2	V4
MCoV-56843	EPI_ISL_5344406	2021-08-18	256	ALINITY	20.31	B.1.617.2	V4
MCoV-56861	EPI_ISL_5344427	2021-08-18	256	ALINITY	17.45	B.1.617.2	V4
MCoV-56863	EPI_ISL_5344429	2021-08-18	308	ALINITY	32.01	B.1.617.2	V4
MCoV-56865	EPI_ISL_5344431	2021-08-18	256	ALINITY	21.98	B.1.617.2	V4
MCoV-56879	EPI_ISL_5344445	2021-08-18	256	PANTHER	31.3	AY.3	V4
MCoV-56881	EPI_ISL_5344447	2021-08-18	256	ALINITY	14.05	AY.25	V4
MCoV-56883	EPI_ISL_5344449	2021-08-18	256	ALINITY	27.97	AY.26	V4
MCoV-56884	EPI_ISL_5344450	2021-08-18	256	ALINITY	17.49	AY.20	V4
MCoV-56889	EPI_ISL_5344455	2021-08-18	487	ALINITY	36.27	B.1.617.2	V4
MCoV-56891	EPI_ISL_5344457	2021-08-18	268	ALINITY	28.67	B.1.617.2	V4
MCoV-56896	EPI_ISL_5344465	2021-08-18	256	PANTHER	25.8	AY.25	V4
MCoV-56898	EPI_ISL_5344467	2021-08-18	256	PANTHER	19.5	B.1.617.2	V4
MCoV-56905	EPI_ISL_5344474	2021-08-18	256	ALINITY	21.17	B.1.617.2	V4
MCoV-56912	EPI_ISL_5344481	2021-08-18	256	ALINITY	27.83	AY.25	V4
MCoV-56913	EPI_ISL_5344482	2021-08-18	256	PANTHER	24.0	AY.25	V4
MCoV-56917	EPI_ISL_5344486	2021-08-18	256	PANTHER	21.2	B.1.617.2	V4
MCoV-56926	EPI_ISL_5344495	2021-08-18	256	PANTHER	29.8	B.1.617.2	V4
MCoV-56930	EPI_ISL_5344499	2021-08-18	256	ALINITY	23.23	AY.25	V4
MCoV-56935	EPI_ISL_5344504	2021-08-18	694	PANTHER	37.2	B.1.617.2	V4
MCoV-56942	EPI_ISL_5344515	2021-08-18	256	PANTHER	18.6	AY.25	V4
MCoV-56948	EPI_ISL_5344521	2021-08-18	256	PANTHER	19.3	B.1.617.2	V4
MCoV-56949	EPI_ISL_5344522	2021-08-18	262	ALINITY	30.76	B.1.617.2	V4
MCoV-56950	EPI_ISL_5344523	2021-08-18	256	ALINITY	16.03	B.1.617.2	V4
MCoV-56955	EPI_ISL_5344528	2021-08-18	256	ALINITY	16.72	AY.20	V4
MCoV-56956	EPI_ISL_5344529	2021-08-18	508	ALINITY	39.22	B.1.617.2	V4
MCoV-56971	EPI_ISL_5344544	2021-08-18	256	ALINITY	20.45	AY.25	V4
MCoV-57015	EPI_ISL_5344591	2021-08-18	256	ALINITY	23.91	AY.25	V4
MCoV-57022	EPI_ISL_5344598	2021-08-18	256	ALINITY	30.53	B.1.617.2	V4
MCoV-57025	EPI_ISL_5344601	2021-08-18	256	ALINITY	25.43	AY.25	V4
MCoV-56831	EPI_ISL_5344394	2021-08-19	540	ALINITY	37.06	B.1.617.2	V4
MCoV-56832	EPI_ISL_5344395	2021-08-19	460	ALINITY	34.52	B.1.617.2	V4
MCoV-56873	EPI_ISL_5344439	2021-08-19	285	ALINITY	34.67	B.1.617.2	V4
MCoV-56874	EPI_ISL_5344440	2021-08-19	258	ALINITY	34.36	None	V4
MCoV-56885	EPI_ISL_5344451	2021-08-19	256	PANTHER	20.5	B.1.632	V4
MCoV-56886	EPI_ISL_5344452	2021-08-19	257	PANTHER	37.6	B.1.1.7	V4
MCoV-56887	EPI_ISL_5344453	2021-08-19	256	PANTHER	26.5	AY.25	V4
MCoV-56893	EPI_ISL_5344459	2021-08-19	256	ALINITY	19.97	B.1.617.2	V4
MCoV-56897	EPI_ISL_5344466	2021-08-19	256	ALINITY	21.74	AY.25	V4
MCoV-56899	EPI_ISL_5344468	2021-08-19	256	ALINITY	19.42	B.1.617.2	V4
MCoV-56902	EPI_ISL_5344471	2021-08-19	256	ALINITY	19.07	B.1.617.2	V4
MCoV-56903	EPI_ISL_5344472	2021-08-19	256	ALINITY	37.9	B.1.617.2	V4
MCoV-56904	EPI_ISL_5344473	2021-08-19	256	ALINITY	25.88	B.1.617.2	V4
MCoV-56907	EPI_ISL_5344476	2021-08-19	256	ALINITY	18.09	B.1.617.2	V4
MCoV-56908	EPI_ISL_5344477	2021-08-19	258	ALINITY	31.19	None	V4
MCoV-56911	EPI_ISL_5344480	2021-08-19	256	ALINITY	24.04	AY.25	V4
MCoV-56915	EPI_ISL_5344484	2021-08-19	256	ALINITY	14.48	B.1.617.2	V4
MCoV-56919	EPI_ISL_5344488	2021-08-19	256	ALINITY	14.92	B.1.617.2	V4
MCoV-56921	EPI_ISL_5344490	2021-08-19	256	ALINITY	15.92	B.1.617.2	V4
MCoV-56923	EPI_ISL_5344492	2021-08-19	260	PANTHER	32.5	B.1.617.2	V4
MCoV-56927	EPI_ISL_5344496	2021-08-19	256	ALINITY	17.37	B.1.617.2	V4
MCoV-56928	EPI_ISL_5344497	2021-08-19	256	ALINITY	35.63	B.1.617.2	V4
MCoV-56932	EPI_ISL_5344501	2021-08-19	256	PANTHER	16.8	B.1.617.2	V4
MCoV-56933	EPI_ISL_5344502	2021-08-19	256	ALINITY	14.99	AY.25	V4
MCoV-56936	EPI_ISL_5344505	2021-08-19	256	ALINITY	16.28	AY.25	V4
MCoV-56938	EPI_ISL_5344507	2021-08-19	256	ALINITY	25.12	B.1.617.2	V4
MCoV-56939	EPI_ISL_5344508	2021-08-19	256	ALINITY	26.0	B.1.617.2	V4
MCoV-56945	EPI_ISL_5344518	2021-08-19	256	ALINITY	16.88	B.1.617.2	V4
MCoV-56946	EPI_ISL_5344519	2021-08-19	256	ALINITY	15.5	AY.25	V4
MCoV-56952	EPI_ISL_5344525	2021-08-19	260	PANTHER	31.0	AY.25	V4
MCoV-56953	EPI_ISL_5344526	2021-08-19	597	ALINITY	38.0	B.1.617.2	V4
MCoV-56954	EPI_ISL_5344527	2021-08-19	256	ALINITY	13.46	B.1.617.2	V4
MCoV-56958	EPI_ISL_5344531	2021-08-19	256	ALINITY	18.34	AY.3	V4
MCoV-56960	EPI_ISL_5344533	2021-08-19	256	ALINITY	14.84	B.1.617.2	V4
MCoV-56964	EPI_ISL_5344537	2021-08-19	256	ALINITY	25.85	B.1.617.2	V4
MCoV-56965	EPI_ISL_5344538	2021-08-19	256	ALINITY	21.12	AY.25	V4
MCoV-56966	EPI_ISL_5344539	2021-08-19	256	ALINITY	17.91	B.1.617.2	V4
MCoV-56967	EPI_ISL_5344540	2021-08-19	256	CEPHEID	21.7	B.1.617.2	V4
MCoV-56968	EPI_ISL_5344541	2021-08-19	256	PANTHER	20.1	B.1.617.2	V4
MCoV-56969	EPI_ISL_5344542	2021-08-19	256	PANTHER	15.8	AY.3.1	V4
MCoV-56970	EPI_ISL_5344543	2021-08-19	256	ALINITY	20.74	B.1.617.2	V4
MCoV-56972	EPI_ISL_5344545	2021-08-19	256	ALINITY	22.69	B.1.617.2	V4
MCoV-56974	EPI_ISL_5344547	2021-08-19	256	ALINITY	13.85	AY.25	V4
MCoV-56975	EPI_ISL_5344548	2021-08-19	256	ALINITY	27.3	AY.3.1	V4
MCoV-56976	EPI_ISL_5344549	2021-08-19	256	ALINITY	28.43	AY.25	V4
MCoV-56979	EPI_ISL_5344552	2021-08-19	256	PANTHER	30.1	B.1.617.2	V4
MCoV-56980	EPI_ISL_5344553	2021-08-19	256	PANTHER	20.7	B.1.617.2	V4
MCoV-56981	EPI_ISL_5344554	2021-08-19	256	PANTHER	17.4	AY.25	V4
MCoV-56982	EPI_ISL_5344555	2021-08-19	256	PANTHER	28.5	AY.25	V4
MCoV-56983	EPI_ISL_5344556	2021-08-19	258	ALINITY	36.79	AY.3	V4
MCoV-56984	EPI_ISL_5344557	2021-08-19	258	ALINITY	36.59	B.1.617.2	V4
MCoV-56986	EPI_ISL_5344559	2021-08-19	256	ALINITY	27.15	AY.25	V4
MCoV-56989	EPI_ISL_5344562	2021-08-19	256	ALINITY	15.92	AY.25	V4
MCoV-56992	EPI_ISL_5344565	2021-08-19	269	ALINITY	31.35	B.1.617.2	V4
MCoV-56993	EPI_ISL_5344566	2021-08-19	256	ALINITY	26.29	AY.3	V4
MCoV-56994	EPI_ISL_5344567	2021-08-19	256	ALINITY	15.51	B.1.617.2	V4
MCoV-56995	EPI_ISL_5344568	2021-08-19	256	ALINITY	15.78	AY.3	V4
MCoV-56996	EPI_ISL_5344569	2021-08-19	259	PANTHER	34.3	AY.3	V4
MCoV-56998	EPI_ISL_5344574	2021-08-19	256	PANTHER	35.0	B.1.617.2	V4
MCoV-57000	EPI_ISL_5344576	2021-08-19	256	ALINITY	14.52	B.1.617.2	V4
MCoV-57002	EPI_ISL_5344578	2021-08-19	257	ALINITY	33.22	B.1.617.2	V4
MCoV-57004	EPI_ISL_5344580	2021-08-19	256	ALINITY	17.14	B.1.617.2	V4
MCoV-57006	EPI_ISL_5344582	2021-08-19	256	ALINITY	14.46	B.1.617.2	V4
MCoV-57007	EPI_ISL_5344583	2021-08-19	256	PANTHER	19.4	AY.3	V4
MCoV-57009	EPI_ISL_5344585	2021-08-19	256	PANTHER	30.2	B.1.617.2	V4
MCoV-57011	EPI_ISL_5344587	2021-08-19	256	ALINITY	20.91	B.1.617.2	V4
MCoV-57012	EPI_ISL_5344588	2021-08-19	256	PANTHER	23.1	B.1.617.2	V4
MCoV-57013	EPI_ISL_5344589	2021-08-19	256	ALINITY	25.18	B.1.617.2	V4
MCoV-57014	EPI_ISL_5344590	2021-08-19	256	CEPHEID	28.6	B.1.617.2	V4
MCoV-57018	EPI_ISL_5344594	2021-08-19	256	ALINITY	21.33	B.1.617.2	V4
MCoV-57019	EPI_ISL_5344595	2021-08-19	259	PANTHER	32.0	AY.25	V4
MCoV-57020	EPI_ISL_5344596	2021-08-19	256	ALINITY	37.29	AY.10	V4
MCoV-57023	EPI_ISL_5344599	2021-08-19	256	ALINITY	13.94	B.1.617.2	V4
MCoV-57064	EPI_ISL_5344642	2021-08-19	256	PANTHER	17.0	AY.25	V4
MCoV-57065	EPI_ISL_5344643	2021-08-19	256	ALINITY	20.71	B.1.617.2	V4
MCoV-57066	EPI_ISL_5344644	2021-08-19	256	ALINITY	31.63	AY.3	V4
MCoV-57067	EPI_ISL_5344645	2021-08-19	256	ALINITY	28.9	B.1.617.2	V4
MCoV-57069	EPI_ISL_5344647	2021-08-19	256	ALINITY	24.86	B.1.617.2	V4
MCoV-57072	EPI_ISL_5344650	2021-08-19	256	ALINITY	18.91	AY.3	V4
MCoV-57073	EPI_ISL_5344651	2021-08-19	256	PANTHER	15.7	B.1.617.2	V4
MCoV-57074	EPI_ISL_5344652	2021-08-19	256	ALINITY	14.65	AY.25	V4
MCoV-57076	EPI_ISL_5344654	2021-08-19	256	ALINITY	26.82	B.1.617.2	V4
MCoV-57077	EPI_ISL_5344655	2021-08-19	256	ALINITY	13.63	B.1.617.2	V4
MCoV-57080	EPI_ISL_5344658	2021-08-19	256	ALINITY	20.17	B.1.617.2	V4
MCoV-57082	EPI_ISL_5344660	2021-08-19	256	PANTHER	19.0	B.1.617.2	V4
MCoV-57087	EPI_ISL_5344665	2021-08-19	256	ALINITY	18.98	AY.25	V4
MCoV-57088	EPI_ISL_5344666	2021-08-19	256	ALINITY	20.03	B.1.617.2	V4
MCoV-57148	EPI_ISL_5344726	2021-08-19	273	ALINITY	31.75	AY.25	V4
MCoV-57154	EPI_ISL_5344735	2021-08-19	256	ALINITY	40.07	AY.10	V4
MCoV-57175	EPI_ISL_5344756	2021-08-19	256	PANTHER	14.8	AY.3	V4
MCoV-57177	EPI_ISL_5344758	2021-08-19	256	PANTHER	27.2	B.1.617.2	V4
MCoV-57186	EPI_ISL_5344767	2021-08-19	256	ALINITY	22.03	AY.25	V4
MCoV-57207	EPI_ISL_5344790	2021-08-19	256	CEPHEID	17.5	B.1.617.2	V4
MCoV-57215	EPI_ISL_5344798	2021-08-19	256	PANTHER	24.3	AY.25	V4
MCoV-57230	EPI_ISL_5344813	2021-08-19	256	ALINITY	12.26	B.1.617.2	V4
MCoV-57238	EPI_ISL_5344825	2021-08-19	256	ALINITY	23.54	AY.25	V4
MCoV-57257	EPI_ISL_5344844	2021-08-19	256	ALINITY	22.22	AY.25	V4
MCoV-57262	EPI_ISL_5344849	2021-08-19	463	CEPHEID	40.8	B.1.617.2	V4
MCoV-57266	EPI_ISL_5344853	2021-08-19	256	PANTHER	29.9	AY.25	V4
MCoV-57274	EPI_ISL_5344861	2021-08-19	257	ALINITY	31.23	B.1.617.2	V4
MCoV-57278	EPI_ISL_5344865	2021-08-19	256	ALINITY	24.9	AY.25	V4
MCoV-57281	EPI_ISL_5344871	2021-08-19	263	ALINITY	30.02	AY.26	V4
MCoV-57282	EPI_ISL_5344872	2021-08-19	256	PANTHER	22.7	AY.25	V4
MCoV-57285	EPI_ISL_5344875	2021-08-19	256	PANTHER	13.6	B.1.617.2	V4
MCoV-57294	EPI_ISL_5344884	2021-08-19	256	ALINITY	18.43	B.1.617.2	V4
MCoV-57302	EPI_ISL_5344892	2021-08-19	256	PANTHER	19.9	AY.3	V4
MCoV-57309	EPI_ISL_5344899	2021-08-19	256	ALINITY	16.15	AY.25	V4
MCoV-57328	EPI_ISL_5344918	2021-08-19	256	PANTHER	20.6	AY.25	V4
MCoV-57329	EPI_ISL_5344919	2021-08-19	256	ALINITY	19.21	AY.25	V4
MCoV-57335	EPI_ISL_5344926	2021-08-19	256	ALINITY	21.07	B.1.617.2	V4
MCoV-57338	EPI_ISL_5344929	2021-08-19	256	PANTHER	17.4	B.1.617.2	V4
MCoV-57354	EPI_ISL_5344945	2021-08-19	256	ALINITY	16.8	B.1.617.2	V4
MCoV-57358	EPI_ISL_5344949	2021-08-19	451	CEPHEID	37.8	B.1.617.2	V4
MCoV-57366	EPI_ISL_5344957	2021-08-19	284	ALINITY	31.71	AY.25	V4
MCoV-57398	EPI_ISL_5344990	2021-08-19	256	ALINITY	19.51	B.1.617.2	V4
MCoV-57428	EPI_ISL_5345020	2021-08-19	256	ALINITY	19.85	B.1.617.2	V4
MCoV-57092	EPI_ISL_5344670	2021-08-20	256	ALINITY	14.41	B.1.617.2	V4
MCoV-57093	EPI_ISL_5344671	2021-08-20	256	ALINITY	15.02	AY.25	V4
MCoV-57094	EPI_ISL_5344672	2021-08-20	256	ALINITY	23.42	AY.3	V4
MCoV-57096	EPI_ISL_5344674	2021-08-20	256	PANTHER	18.4	B.1.617.2	V4
MCoV-57097	EPI_ISL_5344675	2021-08-20	256	ALINITY	15.97	AY.25	V4
MCoV-57098	EPI_ISL_5344676	2021-08-20	256	PANTHER	28.6	B.1.617.2	V4
MCoV-57099	EPI_ISL_5344677	2021-08-20	256	ALINITY	30.69	B.1.617.2	V4
MCoV-57100	EPI_ISL_5344678	2021-08-20	256	PANTHER	22.6	AY.3	V4
MCoV-57101	EPI_ISL_5344679	2021-08-20	256	ALINITY	32.1	B.1.617.2	V4
MCoV-57104	EPI_ISL_5344682	2021-08-20	256	ALINITY	25.64	AY.25	V4
MCoV-57105	EPI_ISL_5344683	2021-08-20	256	ALINITY	21.19	AY.25	V4
MCoV-57107	EPI_ISL_5344685	2021-08-20	256	PANTHER	20.8	AY.25	V4
MCoV-57108	EPI_ISL_5344686	2021-08-20	336	ALINITY	39.79	B.1.617.2	V4
MCoV-57109	EPI_ISL_5344687	2021-08-20	256	ALINITY	23.08	B.1.617.2	V4
MCoV-57116	EPI_ISL_5344694	2021-08-20	256	ALINITY	13.36	B.1.617.2	V4
MCoV-57118	EPI_ISL_5344696	2021-08-20	256	ALINITY	15.34	B.1.617.2	V4
MCoV-57119	EPI_ISL_5344697	2021-08-20	256	PANTHER	17.8	B.1.617.2	V4
MCoV-57120	EPI_ISL_5344698	2021-08-20	256	ALINITY	17.55	AY.3	V4
MCoV-57121	EPI_ISL_5344699	2021-08-20	256	PANTHER	26.0	AY.25	V4
MCoV-57123	EPI_ISL_5344701	2021-08-20	256	ALINITY	23.19	B.1.617.2	V4
MCoV-57124	EPI_ISL_5344702	2021-08-20	256	ALINITY	23.03	B.1.617.2	V4
MCoV-57125	EPI_ISL_5344703	2021-08-20	256	ALINITY	25.18	B.1.617.2	V4
MCoV-57129	EPI_ISL_5344707	2021-08-20	256	ALINITY	25.51	B.1.617.2	V4
MCoV-57132	EPI_ISL_5344710	2021-08-20	256	ALINITY	21.84	AY.3	V4
MCoV-57133	EPI_ISL_5344711	2021-08-20	256	PANTHER	16.4	B.1.617.2	V4
MCoV-57134	EPI_ISL_5344712	2021-08-20	256	ALINITY	22.75	B.1.617.2	V4
MCoV-57136	EPI_ISL_5344714	2021-08-20	256	PANTHER	14.9	AY.25	V4
MCoV-57137	EPI_ISL_5344715	2021-08-20	256	ALINITY	21.51	B.1.617.2	V4
MCoV-57139	EPI_ISL_5344717	2021-08-20	256	PANTHER	38.8	B.1.617.2	V4
MCoV-57140	EPI_ISL_5344718	2021-08-20	256	PANTHER	16.1	AY.5	V4
MCoV-57141	EPI_ISL_5344719	2021-08-20	256	CEPHEID	25.9	AY.25	V4
MCoV-57143	EPI_ISL_5344721	2021-08-20	256	PANTHER	23.7	B.1.617.2	V4
MCoV-57144	EPI_ISL_5344722	2021-08-20	256	ALINITY	16.75	B.1.617.2	V4
MCoV-57145	EPI_ISL_5344723	2021-08-20	256	ALINITY	14.53	B.1.617.2	V4
MCoV-57146	EPI_ISL_5344724	2021-08-20	256	ALINITY	20.33	AY.25	V4
MCoV-57147	EPI_ISL_5344725	2021-08-20	256	ALINITY	22.4	B.1.617.2	V4
MCoV-57150	EPI_ISL_5344728	2021-08-20	424	ALINITY	30.78	B.1.617.2	V4
MCoV-57151	EPI_ISL_5344729	2021-08-20	256	ALINITY	23.0	B.1.617.2	V4
MCoV-57155	EPI_ISL_5344736	2021-08-20	256	ALINITY	17.18	AY.25	V4
MCoV-57156	EPI_ISL_5344737	2021-08-20	256	ALINITY	26.31	B.1.617.2	V4
MCoV-57157	EPI_ISL_5344738	2021-08-20	256	PANTHER	27.9	AY.26	V4
MCoV-57158	EPI_ISL_5344739	2021-08-20	256	ALINITY	29.55	B.1.617.2	V4
MCoV-57159	EPI_ISL_5344740	2021-08-20	256	ALINITY	24.83	AY.25	V4
MCoV-57162	EPI_ISL_5344743	2021-08-20	256	ALINITY	20.41	AY.25	V4
MCoV-57163	EPI_ISL_5344744	2021-08-20	256	ALINITY	14.92	B.1.617.2	V4
MCoV-57165	EPI_ISL_5344746	2021-08-20	256	ALINITY	24.23	AY.25	V4
MCoV-57166	EPI_ISL_5344747	2021-08-20	256	CEPHEID	20.3	B.1.617.2	V4
MCoV-57167	EPI_ISL_5344748	2021-08-20	256	ALINITY	22.99	B.1.617.2	V4
MCoV-57169	EPI_ISL_5344750	2021-08-20	463	PANTHER	38.6	B.1.617.2	V4
MCoV-57172	EPI_ISL_5344753	2021-08-20	256	ALINITY	18.12	AY.25	V4
MCoV-57173	EPI_ISL_5344754	2021-08-20	256	ALINITY	21.29	B.1.617.2	V4
MCoV-57174	EPI_ISL_5344755	2021-08-20	256	PANTHER	17.4	B.1.617.2	V4
MCoV-57178	EPI_ISL_5344759	2021-08-20	256	ALINITY	22.1	AY.3	V4
MCoV-57179	EPI_ISL_5344760	2021-08-20	266	ALINITY	37.72	AY.25	V4
MCoV-57181	EPI_ISL_5344762	2021-08-20	256	ALINITY	35.31	AY.25	V4
MCoV-57182	EPI_ISL_5344763	2021-08-20	256	ALINITY	26.75	B.1.617.2	V4
MCoV-57188	EPI_ISL_5344769	2021-08-20	256	PANTHER	16.0	B.1.617.2	V4
MCoV-57191	EPI_ISL_5344772	2021-08-20	256	PANTHER	26.6	B.1.617.2	V4
MCoV-57193	EPI_ISL_5344774	2021-08-20	256	ALINITY	13.12	AY.25	V4
MCoV-57194	EPI_ISL_5344775	2021-08-20	256	ALINITY	12.08	AY.25	V4
MCoV-57195	EPI_ISL_5344776	2021-08-20	256	PANTHER	25.8	B.1.617.2	V4
MCoV-57197	EPI_ISL_5344780	2021-08-20	256	PANTHER	16.5	B.1.617.2	V4
MCoV-57199	EPI_ISL_5344782	2021-08-20	256	ALINITY	31.2	AY.25	V4
MCoV-57200	EPI_ISL_5344783	2021-08-20	256	ALINITY	20.61	B.1.617.2	V4
MCoV-57203	EPI_ISL_5344786	2021-08-20	256	ALINITY	25.95	B.1.617.2	V4
MCoV-57204	EPI_ISL_5344787	2021-08-20	256	PANTHER	37.0	AY.25	V4
MCoV-57206	EPI_ISL_5344789	2021-08-20	256	ALINITY	20.23	AY.25	V4
MCoV-57212	EPI_ISL_5344795	2021-08-20	256	PANTHER	21.5	AY.3	V4
MCoV-57214	EPI_ISL_5344797	2021-08-20	257	ALINITY	28.25	B.1.617.2	V4
MCoV-57216	EPI_ISL_5344799	2021-08-20	471	ALINITY	33.23	B.1.617.2	V4
MCoV-57222	EPI_ISL_5344805	2021-08-20	256	PANTHER	15.9	AY.25	V4
MCoV-57223	EPI_ISL_5344806	2021-08-20	256	ALINITY	21.3	B.1.617.2	V4
MCoV-57226	EPI_ISL_5344809	2021-08-20	256	ALINITY	12.15	AY.25	V4
MCoV-57229	EPI_ISL_5344812	2021-08-20	256	ALINITY	18.34	B.1.617.2	V4
MCoV-57236	EPI_ISL_5344823	2021-08-20	256	ALINITY	15.75	AY.13	V4
MCoV-57246	EPI_ISL_5344833	2021-08-20	462	PANTHER	35.1	AY.3	V4
MCoV-57251	EPI_ISL_5344838	2021-08-20	473	ALINITY	32.64	B.1.617.2	V4
MCoV-57253	EPI_ISL_5344840	2021-08-20	489	ALINITY	37.72	B.1.617.2	V4
MCoV-57261	EPI_ISL_5344848	2021-08-20	256	ALINITY	14.74	AY.25	V4
MCoV-57264	EPI_ISL_5344851	2021-08-20	256	PANTHER	18.9	B.1.617.2	V4
MCoV-57267	EPI_ISL_5344854	2021-08-20	256	PANTHER	17.7	B.1.617.2	V4
MCoV-57269	EPI_ISL_5344856	2021-08-20	262	PANTHER	25.2	B.1.617.2	V4
MCoV-57277	EPI_ISL_5344864	2021-08-20	256	ALINITY	28.31	B.1.617.2	V4
MCoV-57279	EPI_ISL_5344869	2021-08-20	256	ALINITY	13.75	AY.25	V4
MCoV-57284	EPI_ISL_5344874	2021-08-20	256	ALINITY	18.47	AY.20	V4
MCoV-57286	EPI_ISL_5344876	2021-08-20	256	ALINITY	14.61	B.1.617.2	V4
MCoV-57287	EPI_ISL_5344877	2021-08-20	256	ALINITY	25.01	AY.26	V4
MCoV-57288	EPI_ISL_5344878	2021-08-20	256	PANTHER	24.7	AY.20	V4
MCoV-57291	EPI_ISL_5344881	2021-08-20	256	ALINITY	21.15	B.1.617.2	V4
MCoV-57293	EPI_ISL_5344883	2021-08-20	256	ALINITY	26.57	B.1.617.2	V4
MCoV-57296	EPI_ISL_5344886	2021-08-20	256	ALINITY	23.79	B.1.617.2	V4
MCoV-57301	EPI_ISL_5344891	2021-08-20	256	ALINITY	22.44	B.1.617.2	V4
MCoV-57305	EPI_ISL_5344895	2021-08-20	256	ALINITY	27.07	AY.25	V4
MCoV-57306	EPI_ISL_5344896	2021-08-20	256	PANTHER	24.2	AY.25	V4
MCoV-57307	EPI_ISL_5344897	2021-08-20	256	ALINITY	21.33	B.1.617.2	V4
MCoV-57312	EPI_ISL_5344902	2021-08-20	256	ALINITY	17.77	B.1.617.2	V4
MCoV-57317	EPI_ISL_5344907	2021-08-20	256	ALINITY	20.22	B.1.617.2	V4
MCoV-57319	EPI_ISL_5344909	2021-08-20	256	ALINITY	14.38	B.1.617.2	V4
MCoV-57320	EPI_ISL_5344910	2021-08-20	256	ALINITY	17.05	B.1.617.2	V4
MCoV-57331	EPI_ISL_5344922	2021-08-20	256	PANTHER	18.4	B.1.617.2	V4
MCoV-57334	EPI_ISL_5344925	2021-08-20	256	PANTHER	26.0	AY.25	V4
MCoV-57336	EPI_ISL_5344927	2021-08-20	256	PANTHER	26.4	B.1.617.2	V4
MCoV-57337	EPI_ISL_5344928	2021-08-20	256	ALINITY	17.84	B.1.617.2	V4
MCoV-57343	EPI_ISL_5344934	2021-08-20	256	ALINITY	26.12	AY.25	V4
MCoV-57344	EPI_ISL_5344935	2021-08-20	256	ALINITY	14.13	B.1.617.2	V4
MCoV-57348	EPI_ISL_5344939	2021-08-20	256	ALINITY	26.08	B.1.621.1	V4
MCoV-57349	EPI_ISL_5344940	2021-08-20	258	ALINITY	30.36	B.1.617.2	V4
MCoV-57351	EPI_ISL_5344942	2021-08-20	452	PANTHER	36.1	B.1.617.2	V4
MCoV-57352	EPI_ISL_5344943	2021-08-20	394	ALINITY	39.1	B.1.617.2	V4
MCoV-57356	EPI_ISL_5344947	2021-08-20	429	ALINITY	34.3	B.1.617.2	V4
MCoV-57357	EPI_ISL_5344948	2021-08-20	477	ALINITY	39.24	B.1.617.2	V4
MCoV-57362	EPI_ISL_5344953	2021-08-20	256	ALINITY	11.32	AY.25	V4
MCoV-57364	EPI_ISL_5344955	2021-08-20	282	ALINITY	35.99	B.1.617.2	V4
MCoV-57371	EPI_ISL_5344962	2021-08-20	256	ALINITY	18.14	AY.25	V4
MCoV-57374	EPI_ISL_5344965	2021-08-20	256	PANTHER	28.0	B.1.617.2	V4
MCoV-57377	EPI_ISL_5344968	2021-08-20	256	PANTHER	24.3	B.1.617.2	V4
MCoV-57379	EPI_ISL_5344970	2021-08-20	257	PANTHER	38.3	B.1.617.2	V4
MCoV-57381	EPI_ISL_5344972	2021-08-20	256	ALINITY	15.85	B.1.617.2	V4
MCoV-57386	EPI_ISL_5344977	2021-08-20	256	ALINITY	21.64	B.1.617.2	V4
MCoV-57394	EPI_ISL_5344986	2021-08-20	256	ALINITY	12.54	B.1.617.2	V4
MCoV-57416	EPI_ISL_5345008	2021-08-20	256	ALINITY	24.84	AY.25	V4
MCoV-57106	EPI_ISL_5344684	2021-08-21	256	PANTHER	23.8	B.1.617.2	V4
MCoV-57113	EPI_ISL_5344691	2021-08-21	256	ALINITY	22.55	B.1.617.2	V4
MCoV-57114	EPI_ISL_5344692	2021-08-21	463	ALINITY	40.19	B.1.617.2	V4
MCoV-57126	EPI_ISL_5344704	2021-08-21	256	ALINITY	15.0	B.1.617.2	V4
MCoV-57131	EPI_ISL_5344709	2021-08-21	266	PANTHER	35.8	AY.10	V4
MCoV-57142	EPI_ISL_5344720	2021-08-21	256	ALINITY	19.73	B.1.617.2	V4
MCoV-57149	EPI_ISL_5344727	2021-08-21	256	ALINITY	16.64	AY.25	V4
MCoV-57152	EPI_ISL_5344733	2021-08-21	256	ALINITY	18.89	AY.25	V4
MCoV-57160	EPI_ISL_5344741	2021-08-21	256	ALINITY	25.99	B.1.617.2	V4
MCoV-57168	EPI_ISL_5344749	2021-08-21	256	ALINITY	18.42	AY.3	V4
MCoV-57170	EPI_ISL_5344751	2021-08-21	398	ALINITY	33.92	B.1.617.2	V4
MCoV-57180	EPI_ISL_5344761	2021-08-21	455	ALINITY	34.48	B.1.617.2	V4
MCoV-57183	EPI_ISL_5344764	2021-08-21	426	ALINITY	37.68	B.1.617.2	V4
MCoV-57184	EPI_ISL_5344765	2021-08-21	262	ALINITY	30.69	B.1.617.2	V4
MCoV-57185	EPI_ISL_5344766	2021-08-21	256	CEPHEID	37.0	B.1.617.2	V4
MCoV-57187	EPI_ISL_5344768	2021-08-21	256	ALINITY	13.78	AY.25	V4
MCoV-57192	EPI_ISL_5344773	2021-08-21	459	CEPHEID	32.7	B.1.617.2	V4
MCoV-57202	EPI_ISL_5344785	2021-08-21	256	ALINITY	20.7	B.1.617.2	V4
MCoV-57210	EPI_ISL_5344793	2021-08-21	256	ALINITY	15.91	B.1.617.2	V4
MCoV-57211	EPI_ISL_5344794	2021-08-21	256	ALINITY	12.16	B.1.617.2	V4
MCoV-57213	EPI_ISL_5344796	2021-08-21	256	ALINITY	17.21	B.1.617.2	V4
MCoV-57225	EPI_ISL_5344808	2021-08-21	256	ALINITY	15.92	AY.25	V4
MCoV-57231	EPI_ISL_5344814	2021-08-21	489	ALINITY	32.02	B.1.617.2	V4
MCoV-57233	EPI_ISL_5344816	2021-08-21	256	ALINITY	11.9	B.1.617.2	V4
MCoV-57234	EPI_ISL_5344817	2021-08-21	256	ALINITY	21.31	B.1.617.2	V4
MCoV-57235	EPI_ISL_5344818	2021-08-21	256	ALINITY	29.99	B.1.617.2	V4
MCoV-57237	EPI_ISL_5344824	2021-08-21	256	PANTHER	33.8	B.1.617.2	V4
MCoV-57239	EPI_ISL_5344826	2021-08-21	256	ALINITY	24.42	B.1.617.2	V4
MCoV-57242	EPI_ISL_5344829	2021-08-21	256	ALINITY	17.06	B.1.617.2	V4
MCoV-57244	EPI_ISL_5344831	2021-08-21	477	ALINITY	33.89	B.1.617.2	V4
MCoV-57254	EPI_ISL_5344841	2021-08-21	256	ALINITY	39.16	B.1.617.2	V4
MCoV-57255	EPI_ISL_5344842	2021-08-21	256	ALINITY	23.02	AY.25	V4
MCoV-57263	EPI_ISL_5344850	2021-08-21	256	ALINITY	13.94	AY.3	V4
MCoV-57265	EPI_ISL_5344852	2021-08-21	256	ALINITY	15.01	B.1.617.2	V4
MCoV-57268	EPI_ISL_5344855	2021-08-21	256	ALINITY	16.79	AY.25	V4
MCoV-57276	EPI_ISL_5344863	2021-08-21	256	ALINITY	17.07	B.1.617.2	V4
MCoV-57280	EPI_ISL_5344870	2021-08-21	256	ALINITY	16.77	AY.25	V4
MCoV-57283	EPI_ISL_5344873	2021-08-21	256	ALINITY	22.72	B.1.617.2	V4
MCoV-57289	EPI_ISL_5344879	2021-08-21	256	ALINITY	18.95	AY.5	V4
MCoV-57298	EPI_ISL_5344888	2021-08-21	256	ALINITY	25.93	B.1.617.2	V4
MCoV-57299	EPI_ISL_5344889	2021-08-21	485	ALINITY	40.53	B.1.617.2	V4
MCoV-57300	EPI_ISL_5344890	2021-08-21	256	ALINITY	14.92	AY.25	V4
MCoV-57303	EPI_ISL_5344893	2021-08-21	256	ALINITY	36.62	AY.25	V4
MCoV-57304	EPI_ISL_5344894	2021-08-21	256	ALINITY	28.15	B.1.617.2	V4
MCoV-57311	EPI_ISL_5344901	2021-08-21	354	PANTHER	29.3	AY.25	V4
MCoV-57313	EPI_ISL_5344903	2021-08-21	257	ALINITY	31.83	B.1.617.2	V4
MCoV-57315	EPI_ISL_5344905	2021-08-21	256	ALINITY	21.17	B.1.617.2	V4
MCoV-57322	EPI_ISL_5344912	2021-08-21	256	ALINITY	17.42	AY.25	V4
MCoV-57324	EPI_ISL_5344914	2021-08-21	256	ALINITY	19.12	B.1.617.2	V4
MCoV-57325	EPI_ISL_5344915	2021-08-21	429	ALINITY	40.17	AY.25	V4
MCoV-57330	EPI_ISL_5344921	2021-08-21	256	ALINITY	17.99	AY.25	V4
MCoV-57339	EPI_ISL_5344930	2021-08-21	256	ALINITY	34.44	B.1.617.2	V4
MCoV-57346	EPI_ISL_5344937	2021-08-21	477	ALINITY	37.58	B.1.617.2	V4
MCoV-57347	EPI_ISL_5344938	2021-08-21	256	ALINITY	21.72	AY.25	V4
MCoV-57355	EPI_ISL_5344946	2021-08-21	256	ALINITY	27.94	AY.25	V4
MCoV-57359	EPI_ISL_5344950	2021-08-21	256	ALINITY	25.99	B.1.617.2	V4
MCoV-57360	EPI_ISL_5344951	2021-08-21	574	PANTHER	36.9	B.1.617.2	V4
MCoV-57361	EPI_ISL_5344952	2021-08-21	256	ALINITY	23.31	AY.25	V4
MCoV-57363	EPI_ISL_5344954	2021-08-21	478	ALINITY	38.66	B.1.617.2	V4
MCoV-57365	EPI_ISL_5344956	2021-08-21	462	ALINITY	33.29	B.1.617.2	V4
MCoV-57367	EPI_ISL_5344958	2021-08-21	462	ALINITY	34.26	B.1.617.2	V4
MCoV-57370	EPI_ISL_5344961	2021-08-21	256	ALINITY	26.75	AY.25	V4
MCoV-57372	EPI_ISL_5344963	2021-08-21	256	ALINITY	17.15	B.1.617.2	V4
MCoV-57373	EPI_ISL_5344964	2021-08-21	464	ALINITY	35.92	B.1.617.2	V4
MCoV-57376	EPI_ISL_5344967	2021-08-21	256	ALINITY	26.77	B.1.617.2	V4
MCoV-57378	EPI_ISL_5344969	2021-08-21	256	ALINITY	17.31	B.1.617.2	V4
MCoV-57380	EPI_ISL_5344971	2021-08-21	256	ALINITY	41.3	B.1.617.2	V4
MCoV-57382	EPI_ISL_5344973	2021-08-21	256	ALINITY	26.71	AY.25	V4
MCoV-57383	EPI_ISL_5344974	2021-08-21	256	ALINITY	13.52	B.1.617.2	V4
MCoV-57384	EPI_ISL_5344975	2021-08-21	257	ALINITY	29.16	AY.25	V4
MCoV-57385	EPI_ISL_5344976	2021-08-21	256	ALINITY	20.1	B.1.617.2	V4
MCoV-57388	EPI_ISL_5344980	2021-08-21	256	PANTHER	23.5	AY.25	V4
MCoV-57393	EPI_ISL_5344985	2021-08-21	256	ALINITY	16.24	B.1.617.2	V4
MCoV-57396	EPI_ISL_5344988	2021-08-21	256	ALINITY	14.64	AY.25	V4
MCoV-57397	EPI_ISL_5344989	2021-08-21	466	ALINITY	32.54	B.1.617.2	V4
MCoV-57404	EPI_ISL_5344996	2021-08-21	256	ALINITY	24.26	AY.3	V4
MCoV-57452	EPI_ISL_5345047	2021-08-21	256	ALINITY	27.12	B.1.617.2	V4
MCoV-57706	EPI_ISL_5345312	2021-08-21	256	ALINITY	21.11	B.1.617.2	V4
MCoV-57717	EPI_ISL_5345323	2021-08-21	256	ALINITY	13.7	AY.25	V4
MCoV-57719	EPI_ISL_5345325	2021-08-21	256	ALINITY	22.29	B.1.617.2	V4
MCoV-57720	EPI_ISL_5345326	2021-08-21	256	ALINITY	35.05	B.1.617.2	V4
MCoV-57723	EPI_ISL_5345329	2021-08-21	296	ALINITY	34.98	B.1.617.2	V4
MCoV-57724	EPI_ISL_5345330	2021-08-21	256	ALINITY	22.66	B.1.617.2	V4
MCoV-57725	EPI_ISL_5345331	2021-08-21	256	ALINITY	19.68	AY.25	V4
MCoV-57731	EPI_ISL_5345337	2021-08-21	256	ALINITY	18.5	B.1.617.2	V4
MCoV-57734	EPI_ISL_5345340	2021-08-21	256	ALINITY	22.47	AY.25	V4
MCoV-57736	EPI_ISL_5345342	2021-08-21	256	ALINITY	22.94	B.1.617.2	V4
MCoV-57747	EPI_ISL_5345353	2021-08-21	256	ALINITY	21.1	B.1.617.2	V4
MCoV-57762	EPI_ISL_5345368	2021-08-21	256	ALINITY	17.11	B.1.617.2	V4
MCoV-57764	EPI_ISL_5345370	2021-08-21	256	ALINITY	17.37	B.1.617.2	V4
MCoV-57776	EPI_ISL_5345383	2021-08-21	256	PANTHER	37.2	B.1.617.2	V4
MCoV-57782	EPI_ISL_5345389	2021-08-21	256	CEPHEID	21.1	AY.25	V4
MCoV-57783	EPI_ISL_5345390	2021-08-21	256	ALINITY	30.85	B.1.617.2	V4
MCoV-57785	EPI_ISL_5345392	2021-08-21	256	ALINITY	18.86	AY.25	V4
MCoV-57787	EPI_ISL_5345394	2021-08-21	256	ALINITY	17.18	AY.25	V4
MCoV-57794	EPI_ISL_5345401	2021-08-21	256	ALINITY	33.89	B.1.617.2	V4
MCoV-57798	EPI_ISL_5345405	2021-08-21	256	ALINITY	13.44	AY.3	V4
MCoV-57809	EPI_ISL_5345416	2021-08-21	256	ALINITY	17.53	B.1.617.2	V4
MCoV-57811	EPI_ISL_5345418	2021-08-21	256	ALINITY	19.68	AY.25	V4
MCoV-57814	EPI_ISL_5345421	2021-08-21	256	ALINITY	24.18	AY.25	V4
MCoV-57815	EPI_ISL_5345422	2021-08-21	256	ALINITY	24.42	B.1.617.2	V4
MCoV-57824	EPI_ISL_5345431	2021-08-21	256	PANTHER	19.7	B.1.617.2	V4
MCoV-57848	EPI_ISL_5345456	2021-08-21	256	ALINITY	24.26	B.1.617.2	V4
MCoV-57710	EPI_ISL_5345316	2021-08-22	292	ALINITY	34.59	B.1.617.2	V4
MCoV-57711	EPI_ISL_5345317	2021-08-22	256	ALINITY	32.3	AY.25	V4
MCoV-57715	EPI_ISL_5345321	2021-08-22	256	ALINITY	16.14	AY.26	V4
MCoV-57718	EPI_ISL_5345324	2021-08-22	256	ALINITY	22.13	B.1.617.2	V4
MCoV-57721	EPI_ISL_5345327	2021-08-22	256	PANTHER	26.5	B.1.617.2	V4
MCoV-57722	EPI_ISL_5345328	2021-08-22	256	ALINITY	17.26	B.1.617.2	V4
MCoV-57726	EPI_ISL_5345332	2021-08-22	256	PANTHER	14.9	AY.25	V4
MCoV-57727	EPI_ISL_5345333	2021-08-22	257	CEPHEID	41.3	AY.25	V4
MCoV-57729	EPI_ISL_5345335	2021-08-22	256	ALINITY	19.76	AY.25	V4
MCoV-57730	EPI_ISL_5345336	2021-08-22	256	PANTHER	20.1	B.1.617.2	V4
MCoV-57732	EPI_ISL_5345338	2021-08-22	256	ALINITY	24.73	AY.25	V4
MCoV-57733	EPI_ISL_5345339	2021-08-22	256	ALINITY	23.44	B.1.617.2	V4
MCoV-57735	EPI_ISL_5345341	2021-08-22	256	ALINITY	23.68	B.1.617.2	V4
MCoV-57737	EPI_ISL_5345343	2021-08-22	256	ALINITY	17.07	B.1.617.2	V4
MCoV-57741	EPI_ISL_5345347	2021-08-22	256	ALINITY	32.93	B.1.617.2	V4
MCoV-57742	EPI_ISL_5345348	2021-08-22	462	ALINITY	35.69	B.1.617.2	V4
MCoV-57743	EPI_ISL_5345349	2021-08-22	256	ALINITY	16.43	AY.20	V4
MCoV-57746	EPI_ISL_5345352	2021-08-22	256	ALINITY	18.99	AY.4	V4
MCoV-57749	EPI_ISL_5345355	2021-08-22	256	ALINITY	21.82	AY.25	V4
MCoV-57750	EPI_ISL_5345356	2021-08-22	256	ALINITY	25.3	B.1.617.2	V4
MCoV-57751	EPI_ISL_5345357	2021-08-22	484	CEPHEID	43.8	B.1.617.2	V4
MCoV-57753	EPI_ISL_5345359	2021-08-22	256	ALINITY	13.43	AY.26	V4
MCoV-57755	EPI_ISL_5345361	2021-08-22	256	ALINITY	35.46	AY.25	V4
MCoV-57756	EPI_ISL_5345362	2021-08-22	256	CEPHEID	15.6	AY.25	V4
MCoV-57757	EPI_ISL_5345363	2021-08-22	256	ALINITY	20.53	B.1.617.2	V4
MCoV-57759	EPI_ISL_5345365	2021-08-22	256	PANTHER	19.9	B.1.617.2	V4
MCoV-57761	EPI_ISL_5345367	2021-08-22	256	ALINITY	30.12	B.1.617.2	V4
MCoV-57763	EPI_ISL_5345369	2021-08-22	256	ALINITY	28.3	B.1.617.2	V4
MCoV-57766	EPI_ISL_5345372	2021-08-22	257	ALINITY	30.42	B.1.617.2	V4
MCoV-57767	EPI_ISL_5345373	2021-08-22	458	ALINITY	26.21	B.1.617.2	V4
MCoV-57768	EPI_ISL_5345374	2021-08-22	256	ALINITY	36.88	B.1.617.2	V4
MCoV-57770	EPI_ISL_5345377	2021-08-22	256	PANTHER	16.1	B.1.617.2	V4
MCoV-57772	EPI_ISL_5345379	2021-08-22	256	ALINITY	18.33	B.1.617.2	V4
MCoV-57773	EPI_ISL_5345380	2021-08-22	355	PANTHER	37.9	B.1.617.2	V4
MCoV-57774	EPI_ISL_5345381	2021-08-22	256	PANTHER	30.4	B.1.617.2	V4
MCoV-57775	EPI_ISL_5345382	2021-08-22	256	ALINITY	29.34	B.1.617.2	V4
MCoV-57779	EPI_ISL_5345386	2021-08-22	256	PANTHER	24.5	B.1.617.2	V4
MCoV-57781	EPI_ISL_5345388	2021-08-22	256	ALINITY	21.95	B.1.617.2	V4
MCoV-57784	EPI_ISL_5345391	2021-08-22	256	ALINITY	16.79	B.1.617.2	V4
MCoV-57786	EPI_ISL_5345393	2021-08-22	256	PANTHER	20.9	AY.25	V4
MCoV-57788	EPI_ISL_5345395	2021-08-22	256	PANTHER	26.1	AY.25	V4
MCoV-57790	EPI_ISL_5345397	2021-08-22	256	ALINITY	24.74	AY.26	V4
MCoV-57791	EPI_ISL_5345398	2021-08-22	256	ALINITY	17.48	B.1.617.2	V4
MCoV-57792	EPI_ISL_5345399	2021-08-22	256	ALINITY	25.14	B.1.617.2	V4
MCoV-57793	EPI_ISL_5345400	2021-08-22	256	PANTHER	19.9	AY.25	V4
MCoV-57796	EPI_ISL_5345403	2021-08-22	256	ALINITY	16.41	AY.25	V4
MCoV-57797	EPI_ISL_5345404	2021-08-22	256	ALINITY	18.68	AY.3	V4
MCoV-57799	EPI_ISL_5345406	2021-08-22	256	PANTHER	24.0	AY.25	V4
MCoV-57800	EPI_ISL_5345407	2021-08-22	256	PANTHER	20.0	AY.25	V4
MCoV-57801	EPI_ISL_5345408	2021-08-22	256	PANTHER	37.8	B.1.617.2	V4
MCoV-57803	EPI_ISL_5345410	2021-08-22	256	ALINITY	21.53	AY.25	V4
MCoV-57805	EPI_ISL_5345412	2021-08-22	256	ALINITY	29.17	B.1.617.2	V4
MCoV-57806	EPI_ISL_5345413	2021-08-22	256	ALINITY	24.0	B.1.617.2	V4
MCoV-57807	EPI_ISL_5345414	2021-08-22	256	PANTHER	23.2	AY.25	V4
MCoV-57808	EPI_ISL_5345415	2021-08-22	256	PANTHER	21.5	B.1.617.2	V4
MCoV-57810	EPI_ISL_5345417	2021-08-22	256	PANTHER	24.4	B.1.617.2	V4
MCoV-57812	EPI_ISL_5345419	2021-08-22	256	PANTHER	29.0	AY.2	V4
MCoV-57813	EPI_ISL_5345420	2021-08-22	256	ALINITY	12.57	AY.25	V4
MCoV-57836	EPI_ISL_5345444	2021-08-22	256	PANTHER	31.5	B.1.617.2	V4
MCoV-57884	EPI_ISL_5345493	2021-08-22	256	PANTHER	15.8	B.1.617.2	V4
MCoV-57910	EPI_ISL_5345519	2021-08-22	256	ALINITY	22.56	B.1.617.2	V4
MCoV-57917	EPI_ISL_5345526	2021-08-22	256	ALINITY	16.78	AY.3	V4
MCoV-57928	EPI_ISL_5345537	2021-08-22	256	ALINITY	29.04	B.1.617.2	V4
MCoV-57929	EPI_ISL_5345538	2021-08-22	256	PANTHER	24.5	B.1.617.2	V4
MCoV-57935	EPI_ISL_5345545	2021-08-22	256	ALINITY	22.87	AY.25	V4
MCoV-57952	EPI_ISL_5345562	2021-08-22	256	ALINITY	16.97	B.1.617.2	V4
MCoV-57970	EPI_ISL_5345580	2021-08-22	256	ALINITY	19.1	B.1.617.2	V4
MCoV-57986	EPI_ISL_5345597	2021-08-22	256	ALINITY	19.32	B.1.617.2	V4
MCoV-57987	EPI_ISL_5345598	2021-08-22	563	ALINITY	33.16	B.1.617.2	V4
MCoV-57995	EPI_ISL_5345606	2021-08-22	256	PANTHER	14.8	B.1.617.2	V4
MCoV-57998	EPI_ISL_5345609	2021-08-22	256	ALINITY	22.06	B.1.617.2	V4
MCoV-58005	EPI_ISL_5345616	2021-08-22	256	ALINITY	19.98	AY.3	V4
MCoV-58008	EPI_ISL_5345619	2021-08-22	256	ALINITY	17.85	AY.25	V4
MCoV-58009	EPI_ISL_5345620	2021-08-22	256	ALINITY	21.3	AY.3	V4
MCoV-58018	EPI_ISL_5345629	2021-08-22	256	ALINITY	36.04	B.1.617.2	V4
MCoV-58020	EPI_ISL_5345631	2021-08-22	256	ALINITY	19.98	AY.3	V4
MCoV-58021	EPI_ISL_5345632	2021-08-22	256	ALINITY	12.45	AY.3	V4
MCoV-58023	EPI_ISL_5345634	2021-08-22	256	ALINITY	14.46	B.1.617.2	V4
MCoV-58024	EPI_ISL_5345635	2021-08-22	256	ALINITY	15.59	B.1.617.2	V4
MCoV-58029	EPI_ISL_5345640	2021-08-22	256	ALINITY	15.37	B.1.617.2	V4
MCoV-58033	EPI_ISL_5345644	2021-08-22	256	PANTHER	15.7	AY.25	V4
MCoV-58037	EPI_ISL_5345648	2021-08-22	256	ALINITY	21.31	B.1.617.2	V4
MCoV-58044	EPI_ISL_5345655	2021-08-22	256	ALINITY	29.06	AY.25	V4
MCoV-58047	EPI_ISL_5345658	2021-08-22	256	ALINITY	29.02	B.1.617.2	V4
MCoV-58060	EPI_ISL_5345671	2021-08-22	256	PANTHER	23.3	B.1.617.2	V4
MCoV-58065	EPI_ISL_5345676	2021-08-22	259	ALINITY	32.29	B.1.617.2	V4
MCoV-58067	EPI_ISL_5345678	2021-08-22	466	ALINITY	39.89	B.1.617.2	V4
MCoV-58069	EPI_ISL_5345680	2021-08-22	256	PANTHER	28.6	B.1.617.2	V4
MCoV-58078	EPI_ISL_5345689	2021-08-22	256	PANTHER	24.3	B.1.617.2	V4
MCoV-64702	EPI_ISL_5384062	2021-08-22	256	PANTHER	17.5	B.1.617.2	V4
MCoV-57903	EPI_ISL_5345512	2021-08-23	256	PANTHER	25.2	AY.25	V4
MCoV-57905	EPI_ISL_5345514	2021-08-23	256	ALINITY	17.23	AY.25	V4
MCoV-57906	EPI_ISL_5345515	2021-08-23	256	ALINITY	24.18	AY.3	V4
MCoV-57907	EPI_ISL_5345516	2021-08-23	256	ALINITY	13.08	AY.20	V4
MCoV-57909	EPI_ISL_5345518	2021-08-23	256	PANTHER	27.8	AY.25	V4
MCoV-57912	EPI_ISL_5345521	2021-08-23	256	ALINITY	19.33	AY.26	V4
MCoV-57913	EPI_ISL_5345522	2021-08-23	256	ALINITY	20.12	B.1.617.2	V4
MCoV-57914	EPI_ISL_5345523	2021-08-23	318	ALINITY	37.68	B.1.617.2	V4
MCoV-57916	EPI_ISL_5345525	2021-08-23	256	ALINITY	13.37	B.1.617.2	V4
MCoV-57918	EPI_ISL_5345527	2021-08-23	256	ALINITY	31.2	AY.3	V4
MCoV-57919	EPI_ISL_5345528	2021-08-23	557	ALINITY	33.31	B.1.617.2	V4
MCoV-57921	EPI_ISL_5345530	2021-08-23	460	ALINITY	29.17	B.1.617.2	V4
MCoV-57922	EPI_ISL_5345531	2021-08-23	256	ALINITY	22.94	B.1.617.2	V4
MCoV-57923	EPI_ISL_5345532	2021-08-23	261	ALINITY	33.6	B.1.617.2	V4
MCoV-57924	EPI_ISL_5345533	2021-08-23	465	CEPHEID	35.7	B.1.617.2	V4
MCoV-57925	EPI_ISL_5345534	2021-08-23	256	PANTHER	25.5	B.1.617.2	V4
MCoV-57926	EPI_ISL_5345535	2021-08-23	256	ALINITY	16.64	B.1.617.2	V4
MCoV-57930	EPI_ISL_5345539	2021-08-23	466	PANTHER	38.5	B.1.617.2	V4
MCoV-57931	EPI_ISL_5345540	2021-08-23	465	ALINITY	31.98	B.1.617.2	V4
MCoV-57934	EPI_ISL_5345543	2021-08-23	256	ALINITY	38.24	B.1.617.2	V4
MCoV-57938	EPI_ISL_5345548	2021-08-23	259	ALINITY	32.66	B.1.617.2	V4
MCoV-57940	EPI_ISL_5345550	2021-08-23	257	ALINITY	40.37	B.1.617.2	V4
MCoV-57943	EPI_ISL_5345553	2021-08-23	256	ALINITY	16.02	AY.3	V4
MCoV-57945	EPI_ISL_5345555	2021-08-23	256	ALINITY	33.72	AY.3	V4
MCoV-57946	EPI_ISL_5345556	2021-08-23	256	PANTHER	25.3	AY.25	V4
MCoV-57947	EPI_ISL_5345557	2021-08-23	256	ALINITY	20.68	AY.25	V4
MCoV-57948	EPI_ISL_5345558	2021-08-23	256	ALINITY	22.51	AY.25	V4
MCoV-57949	EPI_ISL_5345559	2021-08-23	256	CEPHEID	30.9	B.1.617.2	V4
MCoV-57953	EPI_ISL_5345563	2021-08-23	256	PANTHER	39.7	B.1.617.2	V4
MCoV-57955	EPI_ISL_5345565	2021-08-23	508	PANTHER	38.4	B.1.617.2	V4
MCoV-57963	EPI_ISL_5345573	2021-08-23	256	ALINITY	16.91	B.1.617.2	V4
MCoV-57975	EPI_ISL_5345585	2021-08-23	256	ALINITY	17.34	B.1.617.2	V4
MCoV-57985	EPI_ISL_5345595	2021-08-23	256	ALINITY	22.18	B.1.617.2	V4
MCoV-57989	EPI_ISL_5345600	2021-08-23	256	ALINITY	17.27	B.1.617.2	V4
MCoV-57993	EPI_ISL_5345604	2021-08-23	256	ALINITY	20.75	AY.25	V4
MCoV-57999	EPI_ISL_5345610	2021-08-23	256	ALINITY	18.39	AY.20	V4
MCoV-58000	EPI_ISL_5345611	2021-08-23	451	PANTHER	37.3	B.1.617.2	V4
MCoV-58001	EPI_ISL_5345612	2021-08-23	441	CEPHEID	43.5	B.1.617.2	V4
MCoV-58004	EPI_ISL_5345615	2021-08-23	256	ALINITY	18.62	B.1.617.2	V4
MCoV-58006	EPI_ISL_5345617	2021-08-23	256	ALINITY	25.37	B.1.617.2	V4
MCoV-58007	EPI_ISL_5345618	2021-08-23	256	ALINITY	19.83	B.1.617.2	V4
MCoV-58013	EPI_ISL_5345624	2021-08-23	256	PANTHER	17.1	B.1.617.2	V4
MCoV-58014	EPI_ISL_5345625	2021-08-23	294	PANTHER	38.6	B.1.617.2	V4
MCoV-58015	EPI_ISL_5345626	2021-08-23	256	ALINITY	14.9	B.1.631	V4
MCoV-58017	EPI_ISL_5345628	2021-08-23	256	CEPHEID	41.6	AY.25	V4
MCoV-58019	EPI_ISL_5345630	2021-08-23	256	PANTHER	23.8	AY.25	V4
MCoV-58031	EPI_ISL_5345642	2021-08-23	256	ALINITY	19.48	B.1.617.2	V4
MCoV-58034	EPI_ISL_5345645	2021-08-23	256	PANTHER	33.3	AY.3	V4
MCoV-58036	EPI_ISL_5345647	2021-08-23	256	PANTHER	34.3	AY.25	V4
MCoV-58038	EPI_ISL_5345649	2021-08-23	256	ALINITY	39.41	B.1.617.2	V4
MCoV-58039	EPI_ISL_5345650	2021-08-23	256	ALINITY	13.44	B.1.617.2	V4
MCoV-58041	EPI_ISL_5345652	2021-08-23	256	ALINITY	34.17	B.1.617.2	V4
MCoV-58049	EPI_ISL_5345660	2021-08-23	256	PANTHER	19.0	AY.3	V4
MCoV-58050	EPI_ISL_5345661	2021-08-23	256	PANTHER	27.4	B.1.617.2	V4
MCoV-58051	EPI_ISL_5345662	2021-08-23	256	PANTHER	37.9	B.1.617.2	V4
MCoV-58052	EPI_ISL_5345663	2021-08-23	256	ALINITY	20.6	AY.3	V4
MCoV-58053	EPI_ISL_5345664	2021-08-23	256	ALINITY	15.6	AY.3	V4
MCoV-58056	EPI_ISL_5345667	2021-08-23	267	ALINITY	37.48	B.1.617.2	V4
MCoV-58061	EPI_ISL_5345672	2021-08-23	256	ALINITY	16.45	B.1.617.2	V4
MCoV-58070	EPI_ISL_5345681	2021-08-23	256	ALINITY	14.26	B.1.617.2	V4
MCoV-58076	EPI_ISL_5345687	2021-08-23	256	ALINITY	16.51	AY.25	V4
MCoV-58077	EPI_ISL_5345688	2021-08-23	256	PANTHER	15.5	B.1.617.2	V4
MCoV-58079	EPI_ISL_5345690	2021-08-23	256	PANTHER	24.5	B.1.617.2	V4
MCoV-58082	EPI_ISL_5345693	2021-08-23	256	ALINITY	28.61	B.1.617.2	V4
MCoV-58083	EPI_ISL_5345694	2021-08-23	256	ALINITY	19.93	B.1.617.2	V4
MCoV-58084	EPI_ISL_5345695	2021-08-23	256	ALINITY	17.44	B.1.617.2	V4
MCoV-58085	EPI_ISL_5345696	2021-08-23	256	ALINITY	15.88	B.1.617.2	V4
MCoV-58087	EPI_ISL_5345698	2021-08-23	256	ALINITY	16.34	B.1.617.2	V4
MCoV-58093	EPI_ISL_5345704	2021-08-23	256	ALINITY	27.47	B.1.617.2	V4
MCoV-58094	EPI_ISL_5345705	2021-08-23	256	ALINITY	21.29	AY.25	V4
MCoV-58098	EPI_ISL_5345710	2021-08-23	256	PANTHER	22.0	B.1.617.2	V4
MCoV-58100	EPI_ISL_5345712	2021-08-23	256	ALINITY	17.78	B.1.617.2	V4
MCoV-58105	EPI_ISL_5345717	2021-08-23	256	ALINITY	14.78	B.1.617.2	V4
MCoV-58107	EPI_ISL_5345719	2021-08-23	256	PANTHER	17.8	AY.25	V4
MCoV-58108	EPI_ISL_5345720	2021-08-23	256	ALINITY	24.37	AY.25	V4
MCoV-58112	EPI_ISL_5345724	2021-08-23	256	ALINITY	18.03	AY.25	V4
MCoV-58114	EPI_ISL_5345726	2021-08-23	256	ALINITY	15.58	B.1.617.2	V4
MCoV-58118	EPI_ISL_5345730	2021-08-23	256	ALINITY	31.4	AY.25	V4
MCoV-58124	EPI_ISL_5345736	2021-08-23	256	PANTHER	17.6	B.1.617.2	V4
MCoV-58127	EPI_ISL_5345739	2021-08-23	256	ALINITY	18.23	B.1.617.2	V4
MCoV-58128	EPI_ISL_5345740	2021-08-23	256	ALINITY	31.15	B.1.617.2	V4
MCoV-58129	EPI_ISL_5345741	2021-08-23	256	PANTHER	26.3	B.1.617.2	V4
MCoV-58132	EPI_ISL_5345744	2021-08-23	256	PANTHER	24.9	B.1.617.2	V4
MCoV-58135	EPI_ISL_5345747	2021-08-23	256	ALINITY	28.31	AY.25	V4
MCoV-58137	EPI_ISL_5345749	2021-08-23	256	ALINITY	14.71	B.1.617.2	V4
MCoV-58139	EPI_ISL_5345751	2021-08-23	256	ALINITY	22.59	B.1.617.2	V4
MCoV-58140	EPI_ISL_5345752	2021-08-23	256	ALINITY	18.99	AY.25	V4
MCoV-58143	EPI_ISL_5345755	2021-08-23	256	ALINITY	16.15	B.1.617.2	V4
MCoV-58145	EPI_ISL_5345757	2021-08-23	256	PANTHER	30.3	AY.26	V4
MCoV-58150	EPI_ISL_5345762	2021-08-23	256	ALINITY	18.34	B.1.617.2	V4
MCoV-58153	EPI_ISL_5345766	2021-08-23	256	ALINITY	18.75	AY.25	V4
MCoV-58156	EPI_ISL_5345769	2021-08-23	256	ALINITY	14.55	AY.3	V4
MCoV-58159	EPI_ISL_5345772	2021-08-23	256	CEPHEID	24.3	B.1.617.2	V4
MCoV-58160	EPI_ISL_5345773	2021-08-23	256	ALINITY	21.82	B.1.617.2	V4
MCoV-58163	EPI_ISL_5345776	2021-08-23	256	ALINITY	19.23	AY.25	V4
MCoV-58168	EPI_ISL_5345781	2021-08-23	256	ALINITY	26.38	AY.25	V4
MCoV-58177	EPI_ISL_5345790	2021-08-23	359	PANTHER	38.4	AY.3	V4
MCoV-58180	EPI_ISL_5345793	2021-08-23	256	PANTHER	18.0	AY.25	V4
MCoV-58182	EPI_ISL_5345795	2021-08-23	256	PANTHER	19.4	B.1.617.2	V4
MCoV-58193	EPI_ISL_5345806	2021-08-23	256	ALINITY	19.62	B.1.617.2	V4
MCoV-58194	EPI_ISL_5345807	2021-08-23	256	PANTHER	20.2	AY.2	V4
MCoV-58196	EPI_ISL_5345809	2021-08-23	256	ALINITY	22.42	AY.25	V4
MCoV-58200	EPI_ISL_5345813	2021-08-23	256	ALINITY	21.67	B.1.617.2	V4
MCoV-58209	EPI_ISL_5345822	2021-08-23	256	ALINITY	28.66	B.1.617.2	V4
MCoV-58234	EPI_ISL_5345847	2021-08-23	256	ALINITY	16.59	B.1.617.2	V4
MCoV-58242	EPI_ISL_5345855	2021-08-23	282	ALINITY	31.74	AY.3	V4
MCoV-58246	EPI_ISL_5345859	2021-08-23	256	PANTHER	30.9	AY.3	V4
MCoV-58257	EPI_ISL_5345870	2021-08-23	256	ALINITY	23.47	AY.25	V4
MCoV-58268	EPI_ISL_5345882	2021-08-23	256	ALINITY	13.06	B.1.617.2	V4
MCoV-58417	EPI_ISL_5346035	2021-08-23	264	ALINITY	30.39	B.1.617.2	V4
MCoV-58418	EPI_ISL_5346036	2021-08-23	257	ALINITY	36.61	B.1.617.2	V4
MCoV-58419	EPI_ISL_5346038	2021-08-23	297	ALINITY	39.36	B.1.617.2	V4
MCoV-58421	EPI_ISL_5346040	2021-08-23	256	ALINITY	26.38	B.1.617.2	V4
MCoV-58428	EPI_ISL_5346047	2021-08-23	256	ALINITY	26.14	AY.3	V4
MCoV-58429	EPI_ISL_5346048	2021-08-23	256	ALINITY	24.11	B.1.617.2	V4
MCoV-58430	EPI_ISL_5346049	2021-08-23	256	ALINITY	14.01	B.1.617.2	V4
MCoV-58431	EPI_ISL_5346050	2021-08-23	256	ALINITY	38.51	B.1.617.2	V4
MCoV-58432	EPI_ISL_5346051	2021-08-23	256	ALINITY	31.41	B.1.617.2	V4
MCoV-58433	EPI_ISL_5346052	2021-08-23	256	ALINITY	31.6	B.1.617.2	V4
MCoV-58089	EPI_ISL_5345700	2021-08-24	256	ALINITY	21.21	B.1.617.2	V4
MCoV-58091	EPI_ISL_5345702	2021-08-24	256	ALINITY	24.24	AY.25	V4
MCoV-58092	EPI_ISL_5345703	2021-08-24	256	ALINITY	19.79	AY.29	V4
MCoV-58095	EPI_ISL_5345707	2021-08-24	256	ALINITY	21.27	AY.3	V4
MCoV-58101	EPI_ISL_5345713	2021-08-24	256	ALINITY	14.14	B.1.617.2	V4
MCoV-58102	EPI_ISL_5345714	2021-08-24	256	ALINITY	20.27	B.1.617.2	V4
MCoV-58103	EPI_ISL_5345715	2021-08-24	257	CEPHEID	32.7	AY.3	V4
MCoV-58106	EPI_ISL_5345718	2021-08-24	256	ALINITY	17.9	AY.25	V4
MCoV-58109	EPI_ISL_5345721	2021-08-24	459	ALINITY	40.88	B.1.617.2	V4
MCoV-58111	EPI_ISL_5345723	2021-08-24	256	ALINITY	22.74	AY.25	V4
MCoV-58121	EPI_ISL_5345733	2021-08-24	256	ALINITY	18.76	AY.25	V4
MCoV-58133	EPI_ISL_5345745	2021-08-24	256	ALINITY	17.28	B.1.617.2	V4
MCoV-58134	EPI_ISL_5345746	2021-08-24	256	PANTHER	23.1	B.1.617.2	V4
MCoV-58141	EPI_ISL_5345753	2021-08-24	256	PANTHER	23.1	AY.25	V4
MCoV-58142	EPI_ISL_5345754	2021-08-24	256	ALINITY	40.34	AY.25	V4
MCoV-58149	EPI_ISL_5345761	2021-08-24	256	ALINITY	19.29	B.1.617.2	V4
MCoV-58154	EPI_ISL_5345767	2021-08-24	256	ALINITY	17.08	B.1.617.2	V4
MCoV-58155	EPI_ISL_5345768	2021-08-24	256	PANTHER	17.8	B.1.617.2	V4
MCoV-58169	EPI_ISL_5345782	2021-08-24	349	ALINITY	39.99	B.1.617.2	V4
MCoV-58170	EPI_ISL_5345783	2021-08-24	256	ALINITY	24.94	B.1.617.2	V4
MCoV-58172	EPI_ISL_5345785	2021-08-24	256	PANTHER	19.3	B.1.617.2	V4
MCoV-58173	EPI_ISL_5345786	2021-08-24	256	ALINITY	27.31	B.1.617.2	V4
MCoV-58174	EPI_ISL_5345787	2021-08-24	256	PANTHER	19.6	B.1.617.2	V4
MCoV-58175	EPI_ISL_5345788	2021-08-24	256	ALINITY	18.84	AY.3	V4
MCoV-58178	EPI_ISL_5345791	2021-08-24	256	PANTHER	25.3	AY.3	V4
MCoV-58181	EPI_ISL_5345794	2021-08-24	256	ALINITY	17.31	B.1.617.2	V4
MCoV-58184	EPI_ISL_5345797	2021-08-24	256	ALINITY	13.42	B.1.617.2	V4
MCoV-58186	EPI_ISL_5345799	2021-08-24	256	PANTHER	16.1	B.1.617.2	V4
MCoV-58190	EPI_ISL_5345803	2021-08-24	256	ALINITY	15.48	B.1.617.2	V4
MCoV-58192	EPI_ISL_5345805	2021-08-24	256	PANTHER	26.6	B.1.1.7	V4
MCoV-58197	EPI_ISL_5345810	2021-08-24	256	ALINITY	30.25	AY.26	V4
MCoV-58198	EPI_ISL_5345811	2021-08-24	256	CEPHEID	24.6	B.1.617.2	V4
MCoV-58201	EPI_ISL_5345814	2021-08-24	256	PANTHER	26.8	B.1.617.2	V4
MCoV-58202	EPI_ISL_5345815	2021-08-24	256	ALINITY	23.63	B.1.617.2	V4
MCoV-58205	EPI_ISL_5345818	2021-08-24	256	PANTHER	21.6	AY.3	V4
MCoV-58208	EPI_ISL_5345821	2021-08-24	256	ALINITY	31.51	B.1.617.2	V4
MCoV-58210	EPI_ISL_5345823	2021-08-24	256	ALINITY	23.98	B.1.617.2	V4
MCoV-58212	EPI_ISL_5345825	2021-08-24	256	ALINITY	24.47	AY.25	V4
MCoV-58213	EPI_ISL_5345826	2021-08-24	256	ALINITY	29.74	AY.25	V4
MCoV-58215	EPI_ISL_5345828	2021-08-24	256	PANTHER	19.9	AY.25	V4
MCoV-58216	EPI_ISL_5345829	2021-08-24	256	ALINITY	15.79	B.1.617.2	V4
MCoV-58219	EPI_ISL_5345832	2021-08-24	256	PANTHER	16.8	B.1.617.2	V4
MCoV-58220	EPI_ISL_5345833	2021-08-24	256	ALINITY	15.61	B.1.617.2	V4
MCoV-58221	EPI_ISL_5345834	2021-08-24	256	PANTHER	25.2	B.1.617.2	V4
MCoV-58224	EPI_ISL_5345837	2021-08-24	256	ALINITY	18.08	AY.25	V4
MCoV-58228	EPI_ISL_5345841	2021-08-24	256	ALINITY	14.91	B.1.617.2	V4
MCoV-58230	EPI_ISL_5345843	2021-08-24	256	ALINITY	15.39	B.1.617.2	V4
MCoV-58232	EPI_ISL_5345845	2021-08-24	259	PANTHER	38.4	B.1.617.2	V4
MCoV-58237	EPI_ISL_5345850	2021-08-24	256	ALINITY	30.5	AY.26	V4
MCoV-58238	EPI_ISL_5345851	2021-08-24	271	ALINITY	33.54	AY.3	V4
MCoV-58240	EPI_ISL_5345853	2021-08-24	256	ALINITY	14.35	AY.3	V4
MCoV-58243	EPI_ISL_5345856	2021-08-24	256	PANTHER	25.2	B.1.617.2	V4
MCoV-58244	EPI_ISL_5345857	2021-08-24	256	ALINITY	22.9	B.1.617.2	V4
MCoV-58245	EPI_ISL_5345858	2021-08-24	256	PANTHER	17.0	B.1.617.2	V4
MCoV-58248	EPI_ISL_5345861	2021-08-24	256	ALINITY	19.06	B.1.617.2	V4
MCoV-58250	EPI_ISL_5345863	2021-08-24	466	ALINITY	38.36	B.1.617.2	V4
MCoV-58251	EPI_ISL_5345864	2021-08-24	465	ALINITY	27.3	B.1.617.2	V4
MCoV-58252	EPI_ISL_5345865	2021-08-24	256	PANTHER	20.0	B.1.617.2	V4
MCoV-58253	EPI_ISL_5345866	2021-08-24	256	ALINITY	25.88	AY.25	V4
MCoV-58254	EPI_ISL_5345867	2021-08-24	256	PANTHER	32.8	AY.25	V4
MCoV-58258	EPI_ISL_5345871	2021-08-24	256	ALINITY	26.46	B.1.617.2	V4
MCoV-58259	EPI_ISL_5345872	2021-08-24	256	ALINITY	14.85	AY.3	V4
MCoV-58263	EPI_ISL_5345877	2021-08-24	256	PANTHER	21.3	AY.3	V4
MCoV-58264	EPI_ISL_5345878	2021-08-24	256	ALINITY	27.23	AY.25	V4
MCoV-58265	EPI_ISL_5345879	2021-08-24	434	ALINITY	36.67	B.1.617.2	V4
MCoV-58266	EPI_ISL_5345880	2021-08-24	459	ALINITY	34.28	B.1.617.2	V4
MCoV-58273	EPI_ISL_5345887	2021-08-24	256	PANTHER	15.5	B.1.617.2	V4
MCoV-58276	EPI_ISL_5345890	2021-08-24	256	ALINITY	14.47	B.1.617.2	V4
MCoV-58277	EPI_ISL_5345891	2021-08-24	256	ALINITY	27.62	AY.25	V4
MCoV-58420	EPI_ISL_5346039	2021-08-24	256	ALINITY	19.19	B.1.617.2	V4
MCoV-58442	EPI_ISL_5346061	2021-08-24	256	ALINITY	25.45	B.1.617.2	V4
MCoV-58445	EPI_ISL_5346064	2021-08-24	256	PANTHER	16.1	B.1.617.2	V4
MCoV-58446	EPI_ISL_5346065	2021-08-24	256	ALINITY	26.47	B.1.617.2	V4
MCoV-58453	EPI_ISL_5346072	2021-08-24	256	PANTHER	24.6	AY.3	V4
MCoV-58454	EPI_ISL_5346073	2021-08-24	256	ALINITY	22.16	AY.25	V4
MCoV-58457	EPI_ISL_5346076	2021-08-24	256	ALINITY	29.82	B.1.617.2	V4
MCoV-58461	EPI_ISL_5346080	2021-08-24	256	ALINITY	15.51	B.1.617.2	V4
MCoV-58474	EPI_ISL_5346097	2021-08-24	256	ALINITY	24.23	B.1.617.2	V4
MCoV-58480	EPI_ISL_5346103	2021-08-24	256	ALINITY	35.26	B.1.617.2	V4
MCoV-58483	EPI_ISL_5346106	2021-08-24	256	ALINITY	14.46	B.1.617.2	V4
MCoV-58485	EPI_ISL_5346108	2021-08-24	256	ALINITY	18.84	B.1.617.2	V4
MCoV-58488	EPI_ISL_5346111	2021-08-24	256	ALINITY	16.19	B.1.617.2	V4
MCoV-58489	EPI_ISL_5346112	2021-08-24	256	PANTHER	17.0	AY.3	V4
MCoV-58493	EPI_ISL_5346116	2021-08-24	256	ALINITY	11.24	AY.25	V4
MCoV-58497	EPI_ISL_5346120	2021-08-24	257	ALINITY	29.53	B.1.617.2	V4
MCoV-58509	EPI_ISL_5346132	2021-08-24	256	ALINITY	17.89	B.1.617.2	V4
MCoV-58510	EPI_ISL_5346133	2021-08-24	256	PANTHER	19.0	AY.2	V4
MCoV-58512	EPI_ISL_5346135	2021-08-24	256	ALINITY	39.11	AY.2	V4
MCoV-58522	EPI_ISL_5346145	2021-08-24	256	ALINITY	17.55	AY.25	V4
MCoV-58529	EPI_ISL_5346153	2021-08-24	256	ALINITY	30.87	AY.25	V4
MCoV-58539	EPI_ISL_5346163	2021-08-24	256	ALINITY	18.74	B.1.617.2	V4
MCoV-58541	EPI_ISL_5346165	2021-08-24	256	ALINITY	16.12	AY.25	V4
MCoV-58543	EPI_ISL_5346167	2021-08-24	379	ALINITY	18.7	B.1.617.2	V4
MCoV-58548	EPI_ISL_5346172	2021-08-24	256	ALINITY	11.72	B.1.617.2	V4
MCoV-58550	EPI_ISL_5346174	2021-08-24	261	ALINITY	30.67	AY.25	V4
MCoV-58594	EPI_ISL_5346218	2021-08-24	256	ALINITY	23.36	B.1.617.2	V4
MCoV-58608	EPI_ISL_5346232	2021-08-24	256	ALINITY	13.5	B.1.617.2	V4
MCoV-58644	EPI_ISL_5346271	2021-08-24	256	PANTHER	14.9	AY.3	V4
MCoV-58653	EPI_ISL_5346280	2021-08-24	256	ALINITY	12.28	B.1.617.2	V4
MCoV-58655	EPI_ISL_5346282	2021-08-24	466	ALINITY	34.22	B.1.617.2	V4
MCoV-58688	EPI_ISL_5346317	2021-08-24	262	ALINITY	36.38	B.1.617.2	V4
MCoV-58694	EPI_ISL_5346323	2021-08-24	287	ALINITY	37.94	AY.25	V4
MCoV-58504	EPI_ISL_5346127	2021-08-25	256	ALINITY	17.64	B.1.617.2	V4
MCoV-58535	EPI_ISL_5346159	2021-08-25	256	ALINITY	21.69	AY.25	V4
MCoV-58536	EPI_ISL_5346160	2021-08-25	256	ALINITY	18.62	AY.25	V4
MCoV-58545	EPI_ISL_5346169	2021-08-25	257	ALINITY	27.23	B.1.617.2	V4
MCoV-58549	EPI_ISL_5346173	2021-08-25	256	ALINITY	15.74	AY.25	V4
MCoV-58601	EPI_ISL_5346225	2021-08-25	256	ALINITY	13.51	B.1.617.2	V4
MCoV-58610	EPI_ISL_5346234	2021-08-25	466	ALINITY	37.74	B.1.617.2	V4
MCoV-58616	EPI_ISL_5346240	2021-08-25	256	ALINITY	19.78	B.1.617.2	V4
MCoV-58619	EPI_ISL_5346243	2021-08-25	256	ALINITY	15.22	B.1.617.2	V4
MCoV-58621	EPI_ISL_5346245	2021-08-25	256	ALINITY	24.09	AY.3	V4
MCoV-58622	EPI_ISL_5346246	2021-08-25	462	ALINITY	35.02	B.1.617.2	V4
MCoV-58624	EPI_ISL_5346248	2021-08-25	256	ALINITY	13.08	AY.26	V4
MCoV-58626	EPI_ISL_5346250	2021-08-25	256	ALINITY	18.44	AY.3.1	V4
MCoV-58630	EPI_ISL_5346257	2021-08-25	429	ALINITY	29.32	B.1.617.2	V4
MCoV-58631	EPI_ISL_5346258	2021-08-25	256	ALINITY	21.88	AY.25	V4
MCoV-58637	EPI_ISL_5346264	2021-08-25	256	ALINITY	39.42	B.1.617.2	V4
MCoV-58638	EPI_ISL_5346265	2021-08-25	293	ALINITY	38.94	B.1.617.2	V4
MCoV-58645	EPI_ISL_5346272	2021-08-25	256	ALINITY	31.26	B.1.617.2	V4
MCoV-58648	EPI_ISL_5346275	2021-08-25	256	ALINITY	15.75	B.1.617.2	V4
MCoV-58649	EPI_ISL_5346276	2021-08-25	256	ALINITY	22.34	B.1.617.2	V4
MCoV-58650	EPI_ISL_5346277	2021-08-25	256	ALINITY	23.72	B.1.617.2	V4
MCoV-58651	EPI_ISL_5346278	2021-08-25	256	ALINITY	19.38	AY.25	V4
MCoV-58652	EPI_ISL_5346279	2021-08-25	256	ALINITY	16.47	AY.25	V4
MCoV-58654	EPI_ISL_5346281	2021-08-25	257	ALINITY	40.28	B.1.617.2	V4
MCoV-58656	EPI_ISL_5346283	2021-08-25	259	ALINITY	33.79	AY.25	V4
MCoV-58658	EPI_ISL_5346285	2021-08-25	256	CEPHEID	16.3	AY.3	V4
MCoV-58663	EPI_ISL_5346290	2021-08-25	256	PANTHER	15.5	AY.3	V4
MCoV-58667	EPI_ISL_5346294	2021-08-25	263	ALINITY	38.1	B.1.617.2	V4
MCoV-58668	EPI_ISL_5346295	2021-08-25	466	ALINITY	39.66	B.1.617.2	V4
MCoV-58671	EPI_ISL_5346298	2021-08-25	256	ALINITY	16.64	AY.25	V4
MCoV-58672	EPI_ISL_5346299	2021-08-25	256	ALINITY	22.04	B.1.617.2	V4
MCoV-58674	EPI_ISL_5346301	2021-08-25	256	ALINITY	39.03	B.1.617.2	V4
MCoV-58675	EPI_ISL_5346302	2021-08-25	256	ALINITY	20.39	AY.25	V4
MCoV-58676	EPI_ISL_5346303	2021-08-25	256	ALINITY	21.4	B.1.617.2	V4
MCoV-58680	EPI_ISL_5346309	2021-08-25	256	ALINITY	17.52	B.1.617.2	V4
MCoV-58683	EPI_ISL_5346312	2021-08-25	256	ALINITY	14.69	B.1.617.2	V4
MCoV-58686	EPI_ISL_5346315	2021-08-25	256	ALINITY	28.42	AY.3	V4
MCoV-58690	EPI_ISL_5346319	2021-08-25	312	ALINITY	36.74	B.1.617.2	V4
MCoV-58692	EPI_ISL_5346321	2021-08-25	256	ALINITY	18.99	B.1.617.2	V4
MCoV-58697	EPI_ISL_5346326	2021-08-25	256	ALINITY	36.32	AY.25	V4
MCoV-58700	EPI_ISL_5346329	2021-08-25	256	ALINITY	21.38	B.1.617.2	V4
MCoV-58703	EPI_ISL_5346332	2021-08-25	256	CEPHEID	26.3	B.1.617.2	V4
MCoV-58707	EPI_ISL_5346336	2021-08-25	256	ALINITY	16.05	AY.3	V4
MCoV-58710	EPI_ISL_5346339	2021-08-25	256	PANTHER	18.5	B.1.617.2	V4
MCoV-58712	EPI_ISL_5346341	2021-08-25	256	PANTHER	23.2	B.1.617.2	V4
MCoV-58715	EPI_ISL_5346344	2021-08-25	307	PANTHER	36.9	B.1.617.2	V4
MCoV-58716	EPI_ISL_5346345	2021-08-25	256	ALINITY	16.55	AY.25	V4
MCoV-58717	EPI_ISL_5346346	2021-08-25	256	ALINITY	16.1	B.1.617.2	V4
MCoV-58720	EPI_ISL_5346349	2021-08-25	256	ALINITY	14.54	AY.26	V4
MCoV-58721	EPI_ISL_5346350	2021-08-25	256	ALINITY	25.06	B.1.617.2	V4
MCoV-58722	EPI_ISL_5346351	2021-08-25	256	PANTHER	18.7	B.1.617.2	V4
MCoV-58723	EPI_ISL_5346352	2021-08-25	256	ALINITY	20.58	B.1.617.2	V4
MCoV-58726	EPI_ISL_5346355	2021-08-25	256	ALINITY	19.6	B.1.617.2	V4
MCoV-58728	EPI_ISL_5346359	2021-08-25	256	ALINITY	26.92	B.1.617.2	V4
MCoV-58734	EPI_ISL_5346365	2021-08-25	256	ALINITY	12.54	B.1.617.2	V4
MCoV-58737	EPI_ISL_5346368	2021-08-25	256	CEPHEID	26.3	B.1.617.2	V4
MCoV-58738	EPI_ISL_5346369	2021-08-25	256	ALINITY	14.69	B.1.617.2	V4
MCoV-58739	EPI_ISL_5346370	2021-08-25	307	ALINITY	40.88	B.1.617.2	V4
MCoV-58742	EPI_ISL_5346373	2021-08-25	256	ALINITY	17.66	B.1.617.2	V4
MCoV-58754	EPI_ISL_5346385	2021-08-25	256	ALINITY	20.0	B.1.617.2	V4
MCoV-58776	EPI_ISL_5346407	2021-08-25	256	ALINITY	18.1	AY.25	V4
MCoV-58904	EPI_ISL_5346543	2021-08-25	256	ALINITY	36.27	B.1.617.2	V4
MCoV-58917	EPI_ISL_5346556	2021-08-25	258	ALINITY	29.45	B.1.617.2	V4
MCoV-58919	EPI_ISL_5346558	2021-08-25	256	ALINITY	19.54	AY.25	V4
MCoV-58920	EPI_ISL_5346559	2021-08-25	256	ALINITY	14.15	AY.26	V4
MCoV-58923	EPI_ISL_5346562	2021-08-25	256	ALINITY	18.1	AY.25	V4
MCoV-58925	EPI_ISL_5346564	2021-08-25	256	ALINITY	15.22	AY.3	V4
MCoV-58928	EPI_ISL_5346567	2021-08-25	256	ALINITY	22.87	B.1.617.2	V4
MCoV-58935	EPI_ISL_5346574	2021-08-25	256	ALINITY	23.81	B.1.617.2	V4
MCoV-58937	EPI_ISL_5346576	2021-08-25	256	ALINITY	11.97	AY.25	V4
MCoV-58939	EPI_ISL_5346578	2021-08-25	256	ALINITY	22.35	B.1.617.2	V4
MCoV-58940	EPI_ISL_5346579	2021-08-25	256	ALINITY	18.74	AY.25	V4
MCoV-58944	EPI_ISL_5346583	2021-08-25	256	ALINITY	25.3	AY.25	V4
MCoV-58945	EPI_ISL_5346588	2021-08-25	256	ALINITY	20.09	B.1.617.2	V4
MCoV-58946	EPI_ISL_5346589	2021-08-25	256	ALINITY	26.54	B.1.617.2	V4
MCoV-58950	EPI_ISL_5346593	2021-08-25	256	ALINITY	13.78	AY.25	V4
MCoV-58954	EPI_ISL_5346597	2021-08-25	315	ALINITY	39.16	B.1.617.2	V4
MCoV-58956	EPI_ISL_5346599	2021-08-25	256	ALINITY	22.91	B.1.617.2	V4
MCoV-58957	EPI_ISL_5346600	2021-08-25	256	ALINITY	14.15	AY.25	V4
MCoV-58962	EPI_ISL_5346605	2021-08-25	256	ALINITY	15.81	AY.3.1	V4
MCoV-58963	EPI_ISL_5346606	2021-08-25	256	PANTHER	18.7	B.1.617.2	V4
MCoV-58964	EPI_ISL_5346607	2021-08-25	256	ALINITY	27.27	B.1.617.2	V4
MCoV-58965	EPI_ISL_5346608	2021-08-25	257	ALINITY	29.81	B.1.617.2	V4
MCoV-58967	EPI_ISL_5346610	2021-08-25	256	ALINITY	22.44	AY.20	V4
MCoV-58968	EPI_ISL_5346611	2021-08-25	256	ALINITY	28.69	B.1.617.2	V4
MCoV-58969	EPI_ISL_5346612	2021-08-25	256	ALINITY	25.9	AY.25	V4
MCoV-58975	EPI_ISL_5346618	2021-08-25	257	ALINITY	31.6	AY.25	V4
MCoV-58977	EPI_ISL_5346620	2021-08-25	256	ALINITY	25.49	B.1.617.2	V4
MCoV-58979	EPI_ISL_5346622	2021-08-25	256	ALINITY	13.23	B.1.617.2	V4
MCoV-58981	EPI_ISL_5346624	2021-08-25	256	ALINITY	21.31	AY.25	V4
MCoV-58983	EPI_ISL_5346626	2021-08-25	256	ALINITY	22.18	AY.25	V4
MCoV-58984	EPI_ISL_5346627	2021-08-25	327	ALINITY	20.63	B.1.617.2	V4
MCoV-58985	EPI_ISL_5346628	2021-08-25	256	ALINITY	24.27	AY.25	V4
MCoV-58986	EPI_ISL_5346629	2021-08-25	256	ALINITY	28.91	AY.25	V4
MCoV-58987	EPI_ISL_5346630	2021-08-25	256	ALINITY	23.65	B.1.617.2	V4
MCoV-58989	EPI_ISL_5346632	2021-08-25	331	ALINITY	39.25	B.1.617.2	V4
MCoV-58990	EPI_ISL_5346637	2021-08-25	256	ALINITY	36.47	B.1.617.2	V4
MCoV-58994	EPI_ISL_5346641	2021-08-25	256	ALINITY	12.03	B.1.617.2	V4
MCoV-59000	EPI_ISL_5346647	2021-08-25	256	ALINITY	22.61	B.1.617.2	V4
MCoV-59003	EPI_ISL_5346650	2021-08-25	256	ALINITY	25.38	B.1.617.2	V4
MCoV-59005	EPI_ISL_5346652	2021-08-25	256	ALINITY	28.84	B.1.617.2	V4
MCoV-59006	EPI_ISL_5346653	2021-08-25	256	ALINITY	19.14	AY.3	V4
MCoV-59010	EPI_ISL_5346657	2021-08-25	256	ALINITY	17.21	AY.25	V4
MCoV-59011	EPI_ISL_5346658	2021-08-25	256	ALINITY	14.65	B.1.617.2	V4
MCoV-59016	EPI_ISL_5346663	2021-08-25	466	ALINITY	38.96	B.1.617.2	V4
MCoV-59017	EPI_ISL_5346664	2021-08-25	256	ALINITY	16.78	B.1.617.2	V4
MCoV-59018	EPI_ISL_5346665	2021-08-25	256	ALINITY	13.04	AY.20	V4
MCoV-59025	EPI_ISL_5346672	2021-08-25	256	ALINITY	15.4	B.1.617.2	V4
MCoV-59026	EPI_ISL_5346673	2021-08-25	256	ALINITY	16.04	AY.25	V4
MCoV-58731	EPI_ISL_5346362	2021-08-26	256	ALINITY	17.88	B.1.617.2	V4
MCoV-58732	EPI_ISL_5346363	2021-08-26	256	ALINITY	15.58	B.1.617.2	V4
MCoV-58733	EPI_ISL_5346364	2021-08-26	256	ALINITY	13.77	B.1.617.2	V4
MCoV-58736	EPI_ISL_5346367	2021-08-26	256	ALINITY	15.42	B.1.617.2	V4
MCoV-58744	EPI_ISL_5346375	2021-08-26	257	ALINITY	33.93	B.1.617.2	V4
MCoV-58745	EPI_ISL_5346376	2021-08-26	256	ALINITY	13.94	AY.25	V4
MCoV-58747	EPI_ISL_5346378	2021-08-26	256	ALINITY	14.79	B.1.617.2	V4
MCoV-58748	EPI_ISL_5346379	2021-08-26	256	ALINITY	22.01	B.1.617.2	V4
MCoV-58749	EPI_ISL_5346380	2021-08-26	256	ALINITY	37.11	B.1.617.2	V4
MCoV-58753	EPI_ISL_5346384	2021-08-26	256	ALINITY	28.57	B.1.617.2	V4
MCoV-58756	EPI_ISL_5346387	2021-08-26	256	ALINITY	13.56	B.1.617.2	V4
MCoV-58757	EPI_ISL_5346388	2021-08-26	271	CEPHEID	32.3	B.1.617.2	V4
MCoV-58762	EPI_ISL_5346393	2021-08-26	256	PANTHER	15.9	B.1.617.2	V4
MCoV-58764	EPI_ISL_5346395	2021-08-26	256	ALINITY	19.92	AY.20	V4
MCoV-58767	EPI_ISL_5346398	2021-08-26	256	ALINITY	26.89	AY.26	V4
MCoV-58769	EPI_ISL_5346400	2021-08-26	469	ALINITY	37.07	B.1.617.2	V4
MCoV-58775	EPI_ISL_5346406	2021-08-26	256	CEPHEID	25.1	B.1.617.2	V4
MCoV-58779	EPI_ISL_5346410	2021-08-26	257	ALINITY	37.43	AY.25	V4
MCoV-58780	EPI_ISL_5346411	2021-08-26	426	ALINITY	25.38	B.1.617.2	V4
MCoV-58781	EPI_ISL_5346412	2021-08-26	256	ALINITY	13.09	AY.3	V4
MCoV-58809	EPI_ISL_5346444	2021-08-26	256	PANTHER	16.6	AY.25	V4
MCoV-58849	EPI_ISL_5346484	2021-08-26	256	ALINITY	20.36	B.1.617.2	V4
MCoV-58850	EPI_ISL_5346485	2021-08-26	256	ALINITY	23.81	B.1.617.2	V4
MCoV-58851	EPI_ISL_5346486	2021-08-26	256	CEPHEID	27.7	AY.3	V4
MCoV-58855	EPI_ISL_5346490	2021-08-26	258	ALINITY	30.83	B.1.617.2	V4
MCoV-58859	EPI_ISL_5346494	2021-08-26	502	ALINITY	36.73	B.1.617.2	V4
MCoV-58861	EPI_ISL_5346496	2021-08-26	256	ALINITY	23.68	AY.25	V4
MCoV-58862	EPI_ISL_5346497	2021-08-26	258	ALINITY	30.69	AY.26	V4
MCoV-58863	EPI_ISL_5346498	2021-08-26	256	ALINITY	14.85	B.1.617.2	V4
MCoV-58865	EPI_ISL_5346500	2021-08-26	360	ALINITY	33.13	B.1.617.2	V4
MCoV-58866	EPI_ISL_5346501	2021-08-26	256	ALINITY	24.61	B.1.617.2	V4
MCoV-58868	EPI_ISL_5346503	2021-08-26	256	ALINITY	32.21	B.1.617.2	V4
MCoV-58870	EPI_ISL_5346505	2021-08-26	256	ALINITY	21.47	B.1.617.2	V4
MCoV-58873	EPI_ISL_5346508	2021-08-26	256	ALINITY	12.83	B.1.617.2	V4
MCoV-58874	EPI_ISL_5346509	2021-08-26	256	ALINITY	14.43	AY.25	V4
MCoV-58876	EPI_ISL_5346511	2021-08-26	256	ALINITY	21.1	B.1.617.2	V4
MCoV-58877	EPI_ISL_5346512	2021-08-26	256	ALINITY	18.62	B.1.617.2	V4
MCoV-58878	EPI_ISL_5346513	2021-08-26	305	ALINITY	31.6	B.1.617.2	V4
MCoV-58880	EPI_ISL_5346515	2021-08-26	256	ALINITY	21.54	B.1.617.2	V4
MCoV-58881	EPI_ISL_5346516	2021-08-26	256	ALINITY	18.71	AY.25	V4
MCoV-58883	EPI_ISL_5346518	2021-08-26	468	ALINITY	38.54	B.1.617.2	V4
MCoV-58889	EPI_ISL_5346524	2021-08-26	256	ALINITY	32.08	B.1.617.2	V4
MCoV-58892	EPI_ISL_5346527	2021-08-26	256	ALINITY	12.87	B.1.617.2	V4
MCoV-58893	EPI_ISL_5346528	2021-08-26	256	CEPHEID	35.0	B.1.617.2	V4
MCoV-58894	EPI_ISL_5346529	2021-08-26	256	ALINITY	26.37	B.1.617.2	V4
MCoV-58896	EPI_ISL_5346535	2021-08-26	256	ALINITY	21.52	B.1.617.2	V4
MCoV-58897	EPI_ISL_5346536	2021-08-26	256	ALINITY	15.2	B.1.617.2	V4
MCoV-58898	EPI_ISL_5346537	2021-08-26	256	ALINITY	30.52	B.1.617.2	V4
MCoV-58899	EPI_ISL_5346538	2021-08-26	257	ALINITY	30.08	AY.25	V4
MCoV-58900	EPI_ISL_5346539	2021-08-26	256	ALINITY	19.53	AY.25	V4
MCoV-58901	EPI_ISL_5346540	2021-08-26	256	ALINITY	12.25	B.1.617.2	V4
MCoV-58902	EPI_ISL_5346541	2021-08-26	256	ALINITY	13.22	B.1.617.2	V4
MCoV-58906	EPI_ISL_5346545	2021-08-26	256	ALINITY	18.83	B.1.617.2	V4
MCoV-58907	EPI_ISL_5346546	2021-08-26	256	ALINITY	26.97	AY.3	V4
MCoV-58909	EPI_ISL_5346548	2021-08-26	256	ALINITY	17.59	AY.25	V4
MCoV-58910	EPI_ISL_5346549	2021-08-26	461	ALINITY	31.55	B.1.617.2	V4
MCoV-58912	EPI_ISL_5346551	2021-08-26	256	ALINITY	25.97	AY.25	V4
MCoV-58914	EPI_ISL_5346553	2021-08-26	319	ALINITY	40.45	AY.25	V4
MCoV-58924	EPI_ISL_5346563	2021-08-26	256	ALINITY	19.48	AY.3	V4
MCoV-58929	EPI_ISL_5346568	2021-08-26	256	ALINITY	20.93	AY.3	V4
MCoV-58931	EPI_ISL_5346570	2021-08-26	256	ALINITY	22.27	B.1.617.2	V4
MCoV-58933	EPI_ISL_5346572	2021-08-26	256	ALINITY	27.94	B.1.617.2	V4
MCoV-58936	EPI_ISL_5346575	2021-08-26	466	ALINITY	31.27	B.1.617.2	V4
MCoV-58938	EPI_ISL_5346577	2021-08-26	256	PANTHER	24.9	B.1.617.2	V4
MCoV-58943	EPI_ISL_5346582	2021-08-26	256	ALINITY	32.86	B.1.617.2	V4
MCoV-58947	EPI_ISL_5346590	2021-08-26	270	ALINITY	37.36	B.1.617.2	V4
MCoV-58951	EPI_ISL_5346594	2021-08-26	256	ALINITY	26.65	B.1.617.2	V4
MCoV-58955	EPI_ISL_5346598	2021-08-26	257	ALINITY	30.94	AY.25	V4
MCoV-58959	EPI_ISL_5346602	2021-08-26	256	CEPHEID	18.5	B.1.617.2	V4
MCoV-59009	EPI_ISL_5346656	2021-08-26	256	ALINITY	28.69	B.1.617.2	V4
MCoV-59042	EPI_ISL_5346689	2021-08-26	256	ALINITY	17.58	B.1.617.2	V4
MCoV-59043	EPI_ISL_5346690	2021-08-26	256	ALINITY	26.82	AY.3	V4
MCoV-59045	EPI_ISL_5346692	2021-08-26	256	ALINITY	32.92	B.1.617.2	V4
MCoV-59046	EPI_ISL_5346693	2021-08-26	256	ALINITY	22.42	B.1.617.2	V4
MCoV-59047	EPI_ISL_5346694	2021-08-26	268	ALINITY	33.56	B.1.617.2	V4
MCoV-59048	EPI_ISL_5346695	2021-08-26	256	ALINITY	21.12	B.1.617.2	V4
MCoV-59053	EPI_ISL_5346700	2021-08-26	256	ALINITY	28.66	B.1.617.2	V4
MCoV-59054	EPI_ISL_5346701	2021-08-26	256	ALINITY	22.42	B.1.617.2	V4
MCoV-59055	EPI_ISL_5346702	2021-08-26	256	ALINITY	17.73	B.1.617.2	V4
MCoV-59058	EPI_ISL_5346705	2021-08-26	259	ALINITY	31.06	B.1.617.2	V4
MCoV-59060	EPI_ISL_5346707	2021-08-26	256	ALINITY	24.22	AY.3	V4
MCoV-59062	EPI_ISL_5346709	2021-08-26	477	ALINITY	35.16	B.1.617.2	V4
MCoV-59063	EPI_ISL_5346710	2021-08-26	256	ALINITY	20.06	B.1.617.2	V4
MCoV-59064	EPI_ISL_5346711	2021-08-26	256	ALINITY	18.59	B.1.617.2	V4
MCoV-59065	EPI_ISL_5346712	2021-08-26	256	ALINITY	19.33	B.1.617.2	V4
MCoV-59067	EPI_ISL_5346714	2021-08-26	256	ALINITY	25.58	B.1.617.2	V4
MCoV-59068	EPI_ISL_5346715	2021-08-26	256	ALINITY	20.37	AY.25	V4
MCoV-59069	EPI_ISL_5346716	2021-08-26	256	ALINITY	16.58	AY.3	V4
MCoV-59071	EPI_ISL_5346718	2021-08-26	256	ALINITY	26.07	B.1.617.2	V4
MCoV-59072	EPI_ISL_5346719	2021-08-26	256	ALINITY	13.1	B.1.617.2	V4
MCoV-59074	EPI_ISL_5346721	2021-08-26	256	ALINITY	13.15	AY.3	V4
MCoV-59078	EPI_ISL_5346725	2021-08-26	256	ALINITY	25.98	B.1.617.2	V4
MCoV-59079	EPI_ISL_5346726	2021-08-26	294	ALINITY	39.24	B.1.617.2	V4
MCoV-59081	EPI_ISL_5346728	2021-08-26	256	ALINITY	15.28	B.1.617.2	V4
MCoV-59084	EPI_ISL_5346731	2021-08-26	256	ALINITY	17.17	B.1.617.2	V4
MCoV-59087	EPI_ISL_5346734	2021-08-26	256	ALINITY	17.97	AY.3.1	V4
MCoV-59089	EPI_ISL_5346736	2021-08-26	256	ALINITY	37.53	B.1.617.2	V4
MCoV-59092	EPI_ISL_5346739	2021-08-26	256	ALINITY	16.11	B.1.617.2	V4
MCoV-59096	EPI_ISL_5346743	2021-08-26	256	ALINITY	30.75	B.1.617.2	V4
MCoV-59097	EPI_ISL_5346744	2021-08-26	256	ALINITY	18.64	AY.25	V4
MCoV-59098	EPI_ISL_5346745	2021-08-26	256	ALINITY	27.2	AY.25	V4
MCoV-59102	EPI_ISL_5346749	2021-08-26	256	ALINITY	25.8	B.1.617.2	V4
MCoV-59106	EPI_ISL_5346754	2021-08-26	256	ALINITY	12.27	B.1.617.2	V4
MCoV-59107	EPI_ISL_5346755	2021-08-26	256	ALINITY	19.98	B.1.617.2	V4
MCoV-59109	EPI_ISL_5346757	2021-08-26	256	ALINITY	16.52	B.1.617.2	V4
MCoV-59110	EPI_ISL_5346758	2021-08-26	256	ALINITY	32.55	B.1.617.2	V4
MCoV-59117	EPI_ISL_5346765	2021-08-26	466	ALINITY	38.71	B.1.617.2	V4
MCoV-59123	EPI_ISL_5346771	2021-08-26	256	ALINITY	21.7	AY.25	V4
MCoV-59124	EPI_ISL_5346772	2021-08-26	256	ALINITY	13.24	B.1.617.2	V4
MCoV-59125	EPI_ISL_5346773	2021-08-26	256	ALINITY	34.72	AY.25	V4
MCoV-59126	EPI_ISL_5346774	2021-08-26	256	ALINITY	21.12	AY.3	V4
MCoV-59128	EPI_ISL_5346776	2021-08-26	256	ALINITY	22.92	B.1.617.2	V4
MCoV-59133	EPI_ISL_5346781	2021-08-26	256	ALINITY	22.19	B.1.617.2	V4
MCoV-59136	EPI_ISL_5346784	2021-08-26	256	ALINITY	17.24	B.1.617.2	V4
MCoV-59137	EPI_ISL_5346785	2021-08-26	256	ALINITY	19.55	AY.26	V4
MCoV-59142	EPI_ISL_5346790	2021-08-26	459	ALINITY	36.36	B.1.617.2	V4
MCoV-59145	EPI_ISL_5346793	2021-08-26	256	ALINITY	24.99	AY.25	V4
MCoV-59153	EPI_ISL_5346801	2021-08-26	256	PANTHER	15.5	B.1.617.2	V4
MCoV-59161	EPI_ISL_5346809	2021-08-26	256	ALINITY	12.84	AY.25	V4
MCoV-59163	EPI_ISL_5346811	2021-08-26	256	ALINITY	28.82	B.1.617.2	V4
MCoV-59170	EPI_ISL_5346818	2021-08-26	535	ALINITY	38.6	B.1.617.2	V4
MCoV-59173	EPI_ISL_5346821	2021-08-26	256	ALINITY	30.38	AY.25	V4
MCoV-59176	EPI_ISL_5346824	2021-08-26	256	ALINITY	19.64	B.1.617.2	V4
MCoV-59205	EPI_ISL_5346853	2021-08-26	298	ALINITY	32.96	B.1.617.2	V4
MCoV-59234	EPI_ISL_5346884	2021-08-26	256	ALINITY	13.39	AY.3	V4
MCoV-59274	EPI_ISL_5346928	2021-08-26	256	PANTHER	19.1	AY.26	V4
MCoV-59557	EPI_ISL_5368586	2021-08-26	257	ALINITY	32.67	AY.4	V4
MCoV-64704	EPI_ISL_5384064	2021-08-26	272	PANTHER	27.9	B.1	V4
MCoV-64708	EPI_ISL_5384072	2021-08-26	264	PANTHER	35.4	AY.11	V4
MCoV-59086	EPI_ISL_5346733	2021-08-27	256	ALINITY	12.1	AY.26	V4
MCoV-59099	EPI_ISL_5346746	2021-08-27	256	ALINITY	28.49	B.1.617.2	V4
MCoV-59157	EPI_ISL_5346805	2021-08-27	283	ALINITY	33.41	B.1.617.2	V4
MCoV-59160	EPI_ISL_5346808	2021-08-27	256	ALINITY	18.16	B.1.617.2	V4
MCoV-59164	EPI_ISL_5346812	2021-08-27	256	ALINITY	25.51	B.1.617.2	V4
MCoV-59168	EPI_ISL_5346816	2021-08-27	256	ALINITY	18.63	B.1.617.2	V4
MCoV-59180	EPI_ISL_5346828	2021-08-27	256	ALINITY	14.38	B.1.617.2	V4
MCoV-59187	EPI_ISL_5346835	2021-08-27	256	CEPHEID	18.3	AY.25	V4
MCoV-59189	EPI_ISL_5346837	2021-08-27	256	ALINITY	13.81	B.1.617.2	V4
MCoV-59194	EPI_ISL_5346842	2021-08-27	258	ALINITY	38.11	B.1.617.2	V4
MCoV-59197	EPI_ISL_5346845	2021-08-27	257	ALINITY	35.59	AY.25	V4
MCoV-59198	EPI_ISL_5346846	2021-08-27	256	ALINITY	22.95	B.1.617.2	V4
MCoV-59200	EPI_ISL_5346848	2021-08-27	529	ALINITY	39.85	B.1.617.2	V4
MCoV-59204	EPI_ISL_5346852	2021-08-27	256	ALINITY	21.01	B.1.617.2	V4
MCoV-59207	EPI_ISL_5346855	2021-08-27	256	ALINITY	18.11	B.1.617.2	V4
MCoV-59208	EPI_ISL_5346856	2021-08-27	256	ALINITY	17.34	B.1.617.2	V4
MCoV-59209	EPI_ISL_5346857	2021-08-27	256	ALINITY	18.53	B.1.617.2	V4
MCoV-59211	EPI_ISL_5346859	2021-08-27	256	ALINITY	13.64	B.1.617.2	V4
MCoV-59212	EPI_ISL_5346860	2021-08-27	256	ALINITY	15.33	B.1.617.2	V4
MCoV-59214	EPI_ISL_5346864	2021-08-27	256	ALINITY	26.16	AY.3	V4
MCoV-59220	EPI_ISL_5346870	2021-08-27	256	ALINITY	21.89	B.1.617.2	V4
MCoV-59221	EPI_ISL_5346871	2021-08-27	297	CEPHEID	35.1	B.1.617.2	V4
MCoV-59222	EPI_ISL_5346872	2021-08-27	256	ALINITY	19.54	AY.20	V4
MCoV-59232	EPI_ISL_5346882	2021-08-27	257	ALINITY	29.84	B.1.617.2	V4
MCoV-59235	EPI_ISL_5346885	2021-08-27	256	ALINITY	14.36	B.1.617.2	V4
MCoV-59238	EPI_ISL_5346888	2021-08-27	256	ALINITY	14.97	B.1.617.2	V4
MCoV-59239	EPI_ISL_5346889	2021-08-27	256	ALINITY	12.76	B.1.617.2	V4
MCoV-59240	EPI_ISL_5346890	2021-08-27	256	ALINITY	15.58	B.1.617.2	V4
MCoV-59243	EPI_ISL_5346893	2021-08-27	256	ALINITY	20.84	B.1.617.2	V4
MCoV-59244	EPI_ISL_5346894	2021-08-27	256	ALINITY	28.01	AY.25	V4
MCoV-59245	EPI_ISL_5346895	2021-08-27	256	ALINITY	16.13	B.1.617.2	V4
MCoV-59246	EPI_ISL_5346896	2021-08-27	256	PANTHER	22.0	B.1.617.2	V4
MCoV-59247	EPI_ISL_5346897	2021-08-27	256	ALINITY	28.11	B.1.617.2	V4
MCoV-59248	EPI_ISL_5346898	2021-08-27	256	ALINITY	13.68	B.1.617.2	V4
MCoV-59252	EPI_ISL_5346902	2021-08-27	256	ALINITY	23.54	AY.25	V4
MCoV-59253	EPI_ISL_5346903	2021-08-27	297	ALINITY	39.28	B.1.617.2	V4
MCoV-59255	EPI_ISL_5346905	2021-08-27	366	ALINITY	34.77	B.1.617.2	V4
MCoV-59256	EPI_ISL_5346906	2021-08-27	256	ALINITY	31.36	B.1.617.2	V4
MCoV-59259	EPI_ISL_5346913	2021-08-27	256	ALINITY	20.33	AY.26	V4
MCoV-59260	EPI_ISL_5346914	2021-08-27	256	ALINITY	34.86	AY.25	V4
MCoV-59263	EPI_ISL_5346917	2021-08-27	340	ALINITY	26.51	AY.25	V4
MCoV-59264	EPI_ISL_5346918	2021-08-27	295	ALINITY	36.92	AY.25	V4
MCoV-59267	EPI_ISL_5346921	2021-08-27	256	ALINITY	28.21	B.1.617.2	V4
MCoV-59270	EPI_ISL_5346924	2021-08-27	256	ALINITY	15.76	B.1.617.2	V4
MCoV-59272	EPI_ISL_5346926	2021-08-27	256	ALINITY	21.98	B.1.617.2	V4
MCoV-59273	EPI_ISL_5346927	2021-08-27	256	ALINITY	22.9	B.1.617.2	V4
MCoV-59275	EPI_ISL_5346929	2021-08-27	316	ALINITY	31.41	B.1.617.2	V4
MCoV-59276	EPI_ISL_5346930	2021-08-27	495	ALINITY	36.38	B.1.617.2	V4
MCoV-59278	EPI_ISL_5346932	2021-08-27	256	ALINITY	19.11	AY.25	V4
MCoV-59280	EPI_ISL_5346934	2021-08-27	256	ALINITY	15.58	B.1.617.2	V4
MCoV-59281	EPI_ISL_5346935	2021-08-27	256	ALINITY	13.63	AY.25	V4
MCoV-59282	EPI_ISL_5346936	2021-08-27	256	ALINITY	34.24	B.1.617.2	V4
MCoV-59283	EPI_ISL_5346937	2021-08-27	256	ALINITY	13.53	B.1.617.2	V4
MCoV-59285	EPI_ISL_5346939	2021-08-27	256	ALINITY	41.71	B.1.617.2	V4
MCoV-59286	EPI_ISL_5346940	2021-08-27	256	ALINITY	20.2	AY.25	V4
MCoV-59288	EPI_ISL_5346942	2021-08-27	256	ALINITY	26.18	AY.3	V4
MCoV-59289	EPI_ISL_5346943	2021-08-27	256	ALINITY	11.58	B.1.617.2	V4
MCoV-59290	EPI_ISL_5346944	2021-08-27	256	CEPHEID	27.2	B.1.617.2	V4
MCoV-59292	EPI_ISL_5346946	2021-08-27	376	ALINITY	37.34	B.1.617.2	V4
MCoV-59293	EPI_ISL_5346947	2021-08-27	277	PANTHER	36.1	B.1.617.2	V4
MCoV-59294	EPI_ISL_5346948	2021-08-27	256	ALINITY	28.58	AY.26	V4
MCoV-59295	EPI_ISL_5346949	2021-08-27	256	ALINITY	15.83	B.1.617.2	V4
MCoV-59301	EPI_ISL_5346955	2021-08-27	256	ALINITY	14.94	B.1.617.2	V4
MCoV-59302	EPI_ISL_5346956	2021-08-27	256	ALINITY	19.92	B.1.617.2	V4
MCoV-59303	EPI_ISL_5346957	2021-08-27	458	ALINITY	35.04	B.1.617.2	V4
MCoV-59305	EPI_ISL_5346963	2021-08-27	256	ALINITY	21.07	AY.25	V4
MCoV-59306	EPI_ISL_5346964	2021-08-27	285	ALINITY	36.87	B.1.617.2	V4
MCoV-59308	EPI_ISL_5346966	2021-08-27	256	ALINITY	14.6	AY.20	V4
MCoV-59310	EPI_ISL_5346968	2021-08-27	256	ALINITY	15.83	AY.25	V4
MCoV-59318	EPI_ISL_5346976	2021-08-27	338	ALINITY	39.89	AY.3	V4
MCoV-59319	EPI_ISL_5346977	2021-08-27	256	ALINITY	21.69	B.1.617.2	V4
MCoV-59321	EPI_ISL_5346979	2021-08-27	256	ALINITY	29.79	AY.25	V4
MCoV-59323	EPI_ISL_5346981	2021-08-27	256	ALINITY	20.26	B.1.617.2	V4
MCoV-59324	EPI_ISL_5346982	2021-08-27	256	ALINITY	15.64	B.1.617.2	V4
MCoV-59530	EPI_ISL_5368558	2021-08-27	262	ALINITY	19.92	AY.25	V4
MCoV-59532	EPI_ISL_5368561	2021-08-27	258	ALINITY	38.77	B.1.617.2	V4
MCoV-59538	EPI_ISL_5368567	2021-08-27	256	ALINITY	11.69	B.1.617.2	V4
MCoV-59550	EPI_ISL_5368579	2021-08-27	256	ALINITY	22.59	AY.25	V4
MCoV-59554	EPI_ISL_5368583	2021-08-27	256	ALINITY	16.87	B.1.617.2	V4
MCoV-59555	EPI_ISL_5368584	2021-08-27	256	ALINITY	24.87	B.1.617.2	V4
MCoV-59561	EPI_ISL_5368590	2021-08-27	256	ALINITY	20.28	B.1.617.2	V4
MCoV-59566	EPI_ISL_5368595	2021-08-27	256	ALINITY	16.92	B.1.617.2	V4
MCoV-59567	EPI_ISL_5368596	2021-08-27	256	ALINITY	18.37	AY.25	V4
MCoV-59568	EPI_ISL_5368597	2021-08-27	257	ALINITY	34.67	B.1.617.2	V4
MCoV-59569	EPI_ISL_5368598	2021-08-27	256	ALINITY	17.55	AY.25	V4
MCoV-59573	EPI_ISL_5368602	2021-08-27	340	ALINITY	21.02	B.1.617.2	V4
MCoV-59574	EPI_ISL_5368603	2021-08-27	256	ALINITY	23.41	AY.25	V4
MCoV-59578	EPI_ISL_5368607	2021-08-27	256	ALINITY	30.74	AY.25	V4
MCoV-59579	EPI_ISL_5368608	2021-08-27	256	ALINITY	31.13	B.1.617.2	V4
MCoV-59582	EPI_ISL_5368611	2021-08-27	256	ALINITY	26.9	AY.25	V4
MCoV-59587	EPI_ISL_5368619	2021-08-27	256	ALINITY	19.86	B.1.617.2	V4
MCoV-59590	EPI_ISL_5368622	2021-08-27	256	ALINITY	18.38	B.1.617.2	V4
MCoV-59594	EPI_ISL_5368626	2021-08-27	256	ALINITY	18.69	AY.25	V4
MCoV-59595	EPI_ISL_5368627	2021-08-27	256	ALINITY	26.73	AY.3	V4
MCoV-59598	EPI_ISL_5368630	2021-08-27	256	ALINITY	16.81	B.1.617.2	V4
MCoV-59603	EPI_ISL_5368635	2021-08-27	256	ALINITY	19.55	B.1.617.2	V4
MCoV-59604	EPI_ISL_5368636	2021-08-27	256	ALINITY	21.67	B.1.617.2	V4
MCoV-59605	EPI_ISL_5368637	2021-08-27	256	ALINITY	16.91	B.1.617.2	V4
MCoV-59609	EPI_ISL_5368641	2021-08-27	256	PANTHER	18.1	B.1.617.2	V4
MCoV-59610	EPI_ISL_5368642	2021-08-27	256	ALINITY	14.47	AY.25	V4
MCoV-59611	EPI_ISL_5368643	2021-08-27	256	ALINITY	29.13	AY.25	V4
MCoV-59613	EPI_ISL_5368645	2021-08-27	256	ALINITY	21.46	B.1.617.2	V4
MCoV-59616	EPI_ISL_5368648	2021-08-27	256	CEPHEID	22.9	B.1.617.2	V4
MCoV-59617	EPI_ISL_5368649	2021-08-27	256	ALINITY	14.34	B.1.617.2	V4
MCoV-59618	EPI_ISL_5368650	2021-08-27	256	ALINITY	33.1	B.1.617.2	V4
MCoV-59620	EPI_ISL_5368652	2021-08-27	256	ALINITY	17.27	AY.25	V4
MCoV-59621	EPI_ISL_5368653	2021-08-27	256	ALINITY	38.29	B.1.617.2	V4
MCoV-59623	EPI_ISL_5368655	2021-08-27	256	ALINITY	34.88	B.1.617.2	V4
MCoV-59624	EPI_ISL_5368656	2021-08-27	256	ALINITY	19.39	B.1.617.2	V4
MCoV-59626	EPI_ISL_5368658	2021-08-27	256	ALINITY	24.43	AY.25	V4
MCoV-59049	EPI_ISL_5346696	2021-08-28	256	ALINITY	34.08	B.1.617.2	V4
MCoV-59057	EPI_ISL_5346704	2021-08-28	256	ALINITY	21.6	B.1.617.2	V4
MCoV-59061	EPI_ISL_5346708	2021-08-28	256	ALINITY	24.35	AY.25	V4
MCoV-59066	EPI_ISL_5346713	2021-08-28	256	ALINITY	13.96	B.1.617.2	V4
MCoV-59070	EPI_ISL_5346717	2021-08-28	256	ALINITY	25.85	B.1.617.2	V4
MCoV-59075	EPI_ISL_5346722	2021-08-28	288	ALINITY	39.65	B.1.617.2	V4
MCoV-59091	EPI_ISL_5346738	2021-08-28	256	ALINITY	23.14	AY.25	V4
MCoV-59093	EPI_ISL_5346740	2021-08-28	256	ALINITY	13.04	AY.3	V4
MCoV-59095	EPI_ISL_5346742	2021-08-28	256	ALINITY	31.84	B.1.617.2	V4
MCoV-59100	EPI_ISL_5346747	2021-08-28	256	ALINITY	21.5	B.1.617.2	V4
MCoV-59114	EPI_ISL_5346762	2021-08-28	256	ALINITY	18.85	AY.25	V4
MCoV-59118	EPI_ISL_5346766	2021-08-28	256	ALINITY	15.86	AY.3	V4
MCoV-59120	EPI_ISL_5346768	2021-08-28	256	ALINITY	22.42	B.1.617.2	V4
MCoV-59121	EPI_ISL_5346769	2021-08-28	256	ALINITY	29.93	B.1.617.2	V4
MCoV-59122	EPI_ISL_5346770	2021-08-28	261	ALINITY	35.38	B.1.617.2	V4
MCoV-59146	EPI_ISL_5346794	2021-08-28	450	ALINITY	30.45	B.1.617.2	V4
MCoV-59150	EPI_ISL_5346798	2021-08-28	256	ALINITY	21.77	B.1.617.2	V4
MCoV-59152	EPI_ISL_5346800	2021-08-28	256	ALINITY	26.08	B.1.617.2	V4
MCoV-59154	EPI_ISL_5346802	2021-08-28	256	ALINITY	24.29	AY.25	V4
MCoV-59156	EPI_ISL_5346804	2021-08-28	256	PANTHER	16.6	AY.25	V4
MCoV-59167	EPI_ISL_5346815	2021-08-28	256	ALINITY	14.78	AY.25	V4
MCoV-59169	EPI_ISL_5346817	2021-08-28	256	CEPHEID	28.8	B.1.617.2	V4
MCoV-59172	EPI_ISL_5346820	2021-08-28	256	ALINITY	19.19	AY.25	V4
MCoV-59182	EPI_ISL_5346830	2021-08-28	256	ALINITY	19.72	AY.3	V4
MCoV-59184	EPI_ISL_5346832	2021-08-28	348	ALINITY	36.36	B.1.617.2	V4
MCoV-59185	EPI_ISL_5346833	2021-08-28	256	ALINITY	21.33	B.1.617.2	V4
MCoV-59186	EPI_ISL_5346834	2021-08-28	256	ALINITY	22.39	B.1.617.2	V4
MCoV-59193	EPI_ISL_5346841	2021-08-28	256	ALINITY	21.61	AY.25	V4
MCoV-59196	EPI_ISL_5346844	2021-08-28	256	ALINITY	15.31	B.1.617.2	V4
MCoV-59206	EPI_ISL_5346854	2021-08-28	256	ALINITY	21.67	AY.3	V4
MCoV-59217	EPI_ISL_5346867	2021-08-28	256	ALINITY	22.9	AY.25	V4
MCoV-59218	EPI_ISL_5346868	2021-08-28	256	ALINITY	28.16	B.1.617.2	V4
MCoV-59251	EPI_ISL_5346901	2021-08-28	256	ALINITY	22.81	AY.3.1	V4
MCoV-59261	EPI_ISL_5346915	2021-08-28	256	ALINITY	27.17	B.1.617.2	V4
MCoV-59268	EPI_ISL_5346922	2021-08-28	256	ALINITY	25.26	AY.25	V4
MCoV-59298	EPI_ISL_5346952	2021-08-28	256	ALINITY	20.01	AY.25	V4
MCoV-59514	EPI_ISL_5368484	2021-08-28	258	ALINITY	34.82	B.1.617.2	V4
MCoV-59583	EPI_ISL_5368612	2021-08-28	256	ALINITY	22.07	B.1.617.2	V4
MCoV-59588	EPI_ISL_5368620	2021-08-28	256	ALINITY	16.29	B.1.617.2	V4
MCoV-59592	EPI_ISL_5368624	2021-08-28	256	ALINITY	32.77	B.1.617.2	V4
MCoV-59619	EPI_ISL_5368651	2021-08-28	256	ALINITY	37.43	B.1.617.2	V4
MCoV-59653	EPI_ISL_5368690	2021-08-28	256	ALINITY	16.44	AY.25	V4
MCoV-59683	EPI_ISL_5368720	2021-08-28	257	PANTHER	32.5	AY.25	V4
MCoV-59684	EPI_ISL_5368721	2021-08-28	256	ALINITY	20.04	B.1.617.2	V4
MCoV-59699	EPI_ISL_5368736	2021-08-28	308	PANTHER	34.1	AY.23	V4
MCoV-59700	EPI_ISL_5368737	2021-08-28	256	PANTHER	24.9	B.1.617.2	V4
MCoV-59717	EPI_ISL_5368758	2021-08-28	256	PANTHER	22.0	AY.3	V4
MCoV-64705	EPI_ISL_5384069	2021-08-28	376	PANTHER	35.1	B.1.617.2	V4
MCoV-59629	EPI_ISL_5368661	2021-08-29	256	ALINITY	22.55	B.1.617.2	V4
MCoV-59630	EPI_ISL_5368662	2021-08-29	256	PANTHER	22.2	B.1.617.2	V4
MCoV-59632	EPI_ISL_5368664	2021-08-29	256	ALINITY	19.09	AY.3	V4
MCoV-59633	EPI_ISL_5368665	2021-08-29	256	ALINITY	21.62	B.1.617.2	V4
MCoV-59635	EPI_ISL_5368667	2021-08-29	256	ALINITY	16.61	AY.25	V4
MCoV-59636	EPI_ISL_5368668	2021-08-29	256	ALINITY	32.95	B.1.617.2	V4
MCoV-59638	EPI_ISL_5368670	2021-08-29	272	ALINITY	38.28	B.1.617.2	V4
MCoV-59644	EPI_ISL_5368680	2021-08-29	257	ALINITY	33.51	B.1.617.2	V4
MCoV-59645	EPI_ISL_5368681	2021-08-29	256	ALINITY	22.29	AY.3	V4
MCoV-59646	EPI_ISL_5368682	2021-08-29	256	ALINITY	20.92	B.1.617.2	V4
MCoV-59647	EPI_ISL_5368683	2021-08-29	256	ALINITY	13.18	AY.25	V4
MCoV-59648	EPI_ISL_5368684	2021-08-29	256	ALINITY	26.98	AY.26	V4
MCoV-59649	EPI_ISL_5368685	2021-08-29	256	ALINITY	14.04	B.1.617.2	V4
MCoV-59650	EPI_ISL_5368687	2021-08-29	258	ALINITY	28.33	B.1.617.2	V4
MCoV-59651	EPI_ISL_5368688	2021-08-29	256	ALINITY	17.57	B.1.617.2	V4
MCoV-59654	EPI_ISL_5368691	2021-08-29	256	ALINITY	13.08	B.1.617.2	V4
MCoV-59661	EPI_ISL_5368698	2021-08-29	256	PANTHER	28.0	B.1.617.2	V4
MCoV-59664	EPI_ISL_5368701	2021-08-29	256	ALINITY	26.59	AY.3	V4
MCoV-59665	EPI_ISL_5368702	2021-08-29	256	ALINITY	19.85	B.1.617.2	V4
MCoV-59666	EPI_ISL_5368703	2021-08-29	256	ALINITY	25.27	AY.25	V4
MCoV-59668	EPI_ISL_5368705	2021-08-29	300	ALINITY	38.64	B.1.617.2	V4
MCoV-59669	EPI_ISL_5368706	2021-08-29	256	ALINITY	25.09	B.1.617.2	V4
MCoV-59680	EPI_ISL_5368717	2021-08-29	256	PANTHER	19.0	B.1.617.2	V4
MCoV-59681	EPI_ISL_5368718	2021-08-29	405	ALINITY	36.89	B.1.617.2	V4
MCoV-59682	EPI_ISL_5368719	2021-08-29	256	ALINITY	37.05	B.1.617.2	V4
MCoV-59687	EPI_ISL_5368724	2021-08-29	256	ALINITY	21.53	B.1.617.2	V4
MCoV-59688	EPI_ISL_5368725	2021-08-29	256	ALINITY	27.03	B.1.617.2	V4
MCoV-59689	EPI_ISL_5368726	2021-08-29	256	ALINITY	29.14	B.1.617.2	V4
MCoV-59690	EPI_ISL_5368727	2021-08-29	256	ALINITY	21.77	B.1.617.2	V4
MCoV-59692	EPI_ISL_5368729	2021-08-29	256	ALINITY	32.19	B.1.617.2	V4
MCoV-59694	EPI_ISL_5368731	2021-08-29	256	ALINITY	17.5	B.1.617.2	V4
MCoV-59698	EPI_ISL_5368735	2021-08-29	256	ALINITY	12.52	AY.25	V4
MCoV-59703	EPI_ISL_5368744	2021-08-29	256	ALINITY	28.73	B.1.617.2	V4
MCoV-59704	EPI_ISL_5368745	2021-08-29	256	ALINITY	14.13	AY.3	V4
MCoV-59705	EPI_ISL_5368746	2021-08-29	256	ALINITY	18.87	AY.20	V4
MCoV-59706	EPI_ISL_5368747	2021-08-29	256	ALINITY	25.91	B.1.617.2	V4
MCoV-59709	EPI_ISL_5368750	2021-08-29	256	ALINITY	23.47	B.1.617.2	V4
MCoV-59710	EPI_ISL_5368751	2021-08-29	256	ALINITY	26.35	AY.25	V4
MCoV-59711	EPI_ISL_5368752	2021-08-29	256	ALINITY	20.65	AY.3	V4
MCoV-59712	EPI_ISL_5368753	2021-08-29	256	ALINITY	17.42	B.1.617.2	V4
MCoV-59713	EPI_ISL_5368754	2021-08-29	256	ALINITY	21.79	B.1.617.2	V4
MCoV-59715	EPI_ISL_5368756	2021-08-29	256	ALINITY	27.87	B.1.617.2	V4
MCoV-59789	EPI_ISL_5368832	2021-08-29	256	ALINITY	26.19	AY.25	V4
MCoV-59743	EPI_ISL_5368784	2021-08-30	256	ALINITY	18.31	AY.25	V4
MCoV-59744	EPI_ISL_5368785	2021-08-30	468	ALINITY	39.0	B.1.617.2	V4
MCoV-59745	EPI_ISL_5368786	2021-08-30	256	ALINITY	19.21	AY.25	V4
MCoV-59746	EPI_ISL_5368787	2021-08-30	256	ALINITY	19.72	AY.25	V4
MCoV-59747	EPI_ISL_5368788	2021-08-30	451	ALINITY	27.53	B.1.617.2	V4
MCoV-59755	EPI_ISL_5368796	2021-08-30	256	ALINITY	34.53	B.1.617.2	V4
MCoV-59758	EPI_ISL_5368801	2021-08-30	256	ALINITY	25.03	AY.25	V4
MCoV-59759	EPI_ISL_5368802	2021-08-30	256	ALINITY	19.54	B.1.617.2	V4
MCoV-59764	EPI_ISL_5368807	2021-08-30	256	ALINITY	19.37	AY.20	V4
MCoV-59765	EPI_ISL_5368808	2021-08-30	256	ALINITY	13.88	AY.26	V4
MCoV-59767	EPI_ISL_5368810	2021-08-30	256	ALINITY	31.62	B.1.617.2	V4
MCoV-59771	EPI_ISL_5368814	2021-08-30	256	ALINITY	17.28	B.1.617.2	V4
MCoV-59772	EPI_ISL_5368815	2021-08-30	256	ALINITY	21.85	B.1.617.2	V4
MCoV-59778	EPI_ISL_5368821	2021-08-30	256	ALINITY	16.71	B.1.617.2	V4
MCoV-59781	EPI_ISL_5368824	2021-08-30	256	ALINITY	10.9	AY.25	V4
MCoV-59783	EPI_ISL_5368826	2021-08-30	256	ALINITY	23.51	B.1.617.2	V4
MCoV-59784	EPI_ISL_5368827	2021-08-30	256	ALINITY	20.76	AY.25	V4
MCoV-59787	EPI_ISL_5368830	2021-08-30	256	ALINITY	15.75	AY.25	V4
MCoV-59788	EPI_ISL_5368831	2021-08-30	256	ALINITY	24.68	AY.25	V4
MCoV-59791	EPI_ISL_5368834	2021-08-30	257	PANTHER	32.1	B.1.617.2	V4
MCoV-59793	EPI_ISL_5368836	2021-08-30	256	ALINITY	11.12	B.1.617.2	V4
MCoV-59794	EPI_ISL_5368837	2021-08-30	256	ALINITY	31.6	B.1.617.2	V4
MCoV-59796	EPI_ISL_5368839	2021-08-30	256	ALINITY	33.97	B.1.617.2	V4
MCoV-59799	EPI_ISL_5368842	2021-08-30	256	ALINITY	24.98	AY.25	V4
MCoV-59800	EPI_ISL_5368843	2021-08-30	256	ALINITY	21.22	B.1.617.2	V4
MCoV-59803	EPI_ISL_5368846	2021-08-30	256	ALINITY	24.96	B.1.617.2	V4
MCoV-59804	EPI_ISL_5368847	2021-08-30	256	ALINITY	25.71	AY.3	V4
MCoV-59816	EPI_ISL_5368860	2021-08-30	256	ALINITY	18.68	B.1.617.2	V4
MCoV-59823	EPI_ISL_5368867	2021-08-30	256	ALINITY	12.87	AY.3	V4
MCoV-59856	EPI_ISL_5368900	2021-08-30	259	ALINITY	32.67	AY.25	V4
MCoV-59861	EPI_ISL_5368905	2021-08-30	458	ALINITY	35.35	B.1.617.2	V4
MCoV-59869	EPI_ISL_5368915	2021-08-30	256	ALINITY	9.91	B.1.617.2	V4
MCoV-59896	EPI_ISL_5368942	2021-08-30	256	ALINITY	24.64	B.1.617.2	V4
MCoV-59902	EPI_ISL_5368948	2021-08-30	256	ALINITY	12.56	B.1.617.2	V4
MCoV-59910	EPI_ISL_5368956	2021-08-30	256	ALINITY	24.0	AY.25	V4
MCoV-59913	EPI_ISL_5368959	2021-08-30	256	ALINITY	25.01	AY.3	V4
MCoV-59917	EPI_ISL_5368963	2021-08-30	256	ALINITY	24.32	B.1.617.2	V4
MCoV-59919	EPI_ISL_5368965	2021-08-30	256	ALINITY	16.63	B.1.617.2	V4
MCoV-59920	EPI_ISL_5368966	2021-08-30	256	ALINITY	16.08	B.1.617.2	V4
MCoV-59923	EPI_ISL_5368969	2021-08-30	258	ALINITY	34.18	B.1.617.2	V4
MCoV-59928	EPI_ISL_5368974	2021-08-30	256	ALINITY	26.98	AY.25	V4
MCoV-59932	EPI_ISL_5368986	2021-08-30	256	ALINITY	31.32	B.1.617.2	V4
MCoV-59940	EPI_ISL_5368994	2021-08-30	257	ALINITY	34.65	B.1.617.2	V4
MCoV-59947	EPI_ISL_5369001	2021-08-30	294	ALINITY	24.53	B.1.617.2	V4
MCoV-59951	EPI_ISL_5369005	2021-08-30	258	ALINITY	31.95	B.1.617.2	V4
MCoV-59952	EPI_ISL_5369006	2021-08-30	256	ALINITY	19.62	B.1.617.2	V4
MCoV-59958	EPI_ISL_5369012	2021-08-30	256	ALINITY	33.95	AY.25	V4
MCoV-59959	EPI_ISL_5369013	2021-08-30	256	ALINITY	34.94	B.1.617.2	V4
MCoV-59965	EPI_ISL_5369019	2021-08-30	310	ALINITY	31.47	AY.25	V4
MCoV-59966	EPI_ISL_5369020	2021-08-30	256	ALINITY	30.82	AY.25	V4
MCoV-59967	EPI_ISL_5369021	2021-08-30	256	ALINITY	25.58	B.1.617.2	V4
MCoV-59971	EPI_ISL_5369025	2021-08-30	256	ALINITY	27.59	AY.25	V4
MCoV-59975	EPI_ISL_5369029	2021-08-30	258	ALINITY	34.15	AY.25	V4
MCoV-59976	EPI_ISL_5369030	2021-08-30	256	ALINITY	15.66	B.1.617.2	V4
MCoV-59980	EPI_ISL_5369037	2021-08-30	256	ALINITY	14.19	B.1.617.2	V4
MCoV-59982	EPI_ISL_5369039	2021-08-30	458	ALINITY	31.67	B.1.617.2	V4
MCoV-59983	EPI_ISL_5369040	2021-08-30	256	ALINITY	14.45	B.1.617.2	V4
MCoV-59985	EPI_ISL_5369042	2021-08-30	256	ALINITY	21.06	AY.25	V4
MCoV-59988	EPI_ISL_5369045	2021-08-30	256	ALINITY	10.24	AY.25	V4
MCoV-59989	EPI_ISL_5369046	2021-08-30	256	CEPHEID	24.3	AY.25	V4
MCoV-59995	EPI_ISL_5369052	2021-08-30	256	ALINITY	13.63	B.1.617.2	V4
MCoV-59997	EPI_ISL_5369054	2021-08-30	336	ALINITY	38.92	B.1.617.2	V4
MCoV-59998	EPI_ISL_5369055	2021-08-30	462	ALINITY	32.46	B.1.617.2	V4
MCoV-60000	EPI_ISL_5369057	2021-08-30	256	ALINITY	15.92	B.1.617.2	V4
MCoV-60001	EPI_ISL_5369058	2021-08-30	256	ALINITY	23.99	AY.25	V4
MCoV-60002	EPI_ISL_5369059	2021-08-30	256	ALINITY	16.7	AY.25	V4
MCoV-60067	EPI_ISL_5369124	2021-08-30	256	ALINITY	25.01	B.1.617.2	V4
MCoV-60087	EPI_ISL_5369147	2021-08-30	256	ALINITY	33.36	B.1.617.2	V4
MCoV-60092	EPI_ISL_5369152	2021-08-30	256	ALINITY	16.49	B.1.617.2	V4
MCoV-60115	EPI_ISL_5372209	2021-08-30	256	ALINITY	18.64	AY.3	V4
MCoV-60124	EPI_ISL_5372231	2021-08-30	256	ALINITY	12.73	B.1.617.2	V4
MCoV-60125	EPI_ISL_5372233	2021-08-30	288	ALINITY	41.77	B.1.617.2	V4
MCoV-60126	EPI_ISL_5372235	2021-08-30	256	ALINITY	14.18	AY.3	V4
MCoV-60129	EPI_ISL_5372242	2021-08-30	256	ALINITY	19.77	AY.25	V4
MCoV-60141	EPI_ISL_5372268	2021-08-30	256	ALINITY	18.5	AY.3.1	V4
MCoV-60147	EPI_ISL_5372282	2021-08-30	256	ALINITY	20.14	B.1.617.2	V4
MCoV-60148	EPI_ISL_5372284	2021-08-30	257	ALINITY	20.95	AY.25	V4
MCoV-60149	EPI_ISL_5372286	2021-08-30	256	ALINITY	23.97	B.1.617.2	V4
MCoV-60150	EPI_ISL_5372288	2021-08-30	257	ALINITY	29.07	AY.25	V4
MCoV-60152	EPI_ISL_5372292	2021-08-30	256	ALINITY	21.67	B.1.617.2	V4
MCoV-60153	EPI_ISL_5372295	2021-08-30	256	ALINITY	16.56	B.1.617.2	V4
MCoV-60157	EPI_ISL_5372304	2021-08-30	256	ALINITY	13.62	B.1.617.2	V4
MCoV-60158	EPI_ISL_5372306	2021-08-30	256	ALINITY	13.52	B.1.617.2	V4
MCoV-60160	EPI_ISL_5372312	2021-08-30	256	ALINITY	18.92	B.1.617.2	V4
MCoV-60175	EPI_ISL_5372349	2021-08-30	256	ALINITY	17.79	B.1.617.2	V4
MCoV-60180	EPI_ISL_5372361	2021-08-30	256	PANTHER	37.3	AY.25	V4
MCoV-60182	EPI_ISL_5372365	2021-08-30	259	PANTHER	36.0	B.1.617.2	V4
MCoV-60184	EPI_ISL_5372369	2021-08-30	256	CEPHEID	32.2	B.1.617.2	V4
MCoV-60185	EPI_ISL_5372578	2021-08-30	300	PANTHER	35.5	AY.25	V4
MCoV-60186	EPI_ISL_5372580	2021-08-30	260	ALINITY	35.64	B.1	V4
MCoV-60188	EPI_ISL_5372585	2021-08-30	256	ALINITY	18.78	B.1.617.2	V4
MCoV-60214	EPI_ISL_5372648	2021-08-30	256	ALINITY	15.67	B.1.617.2	V4
MCoV-60216	EPI_ISL_5372653	2021-08-30	256	ALINITY	16.2	B.1.617.2	V4
MCoV-60217	EPI_ISL_5372655	2021-08-30	284	ALINITY	31.42	AY.3	V4
MCoV-60219	EPI_ISL_5372660	2021-08-30	256	ALINITY	16.73	AY.25	V4
MCoV-60220	EPI_ISL_5372662	2021-08-30	256	PANTHER	28.1	AY.25	V4
MCoV-60224	EPI_ISL_5372670	2021-08-30	256	ALINITY	24.3	AY.3	V4
MCoV-60227	EPI_ISL_5372679	2021-08-30	256	PANTHER	35.8	AY.25	V4
MCoV-60240	EPI_ISL_5372710	2021-08-30	256	ALINITY	30.17	AY.20	V4
MCoV-60242	EPI_ISL_5372715	2021-08-30	256	ALINITY	17.76	AY.3	V4
MCoV-60247	EPI_ISL_5372726	2021-08-30	256	ALINITY	23.65	AY.26	V4
MCoV-60250	EPI_ISL_5372737	2021-08-30	256	ALINITY	16.05	AY.3.1	V4
MCoV-60255	EPI_ISL_5372752	2021-08-30	256	ALINITY	19.44	AY.20	V4
MCoV-60257	EPI_ISL_5372757	2021-08-30	256	ALINITY	27.29	AY.3.1	V4
MCoV-60259	EPI_ISL_5372761	2021-08-30	256	ALINITY	19.49	B.1.617.2	V4
MCoV-60264	EPI_ISL_5372773	2021-08-30	256	PANTHER	20.7	B.1.617.2	V4
MCoV-60265	EPI_ISL_5372775	2021-08-30	478	ALINITY	35.41	AY.25	V4
MCoV-60269	EPI_ISL_5372784	2021-08-30	256	ALINITY	20.13	B.1.617.2	V4
MCoV-60278	EPI_ISL_5372806	2021-08-30	256	ALINITY	13.85	AY.3	V4
MCoV-60279	EPI_ISL_5372809	2021-08-30	256	ALINITY	25.66	AY.25	V4
MCoV-60283	EPI_ISL_5372818	2021-08-30	256	ALINITY	27.39	AY.25	V4
MCoV-60284	EPI_ISL_5372820	2021-08-30	256	ALINITY	22.87	AY.25	V4
MCoV-60286	EPI_ISL_5372826	2021-08-30	256	ALINITY	15.22	AY.3	V4
MCoV-60287	EPI_ISL_5372829	2021-08-30	256	ALINITY	15.96	B.1.617.2	V4
MCoV-60288	EPI_ISL_5372831	2021-08-30	256	ALINITY	26.05	AY.25	V4
MCoV-60290	EPI_ISL_5372836	2021-08-30	256	ALINITY	14.86	AY.4	V4
MCoV-60291	EPI_ISL_5372839	2021-08-30	313	PANTHER	34.4	B.1.617.2	V4
MCoV-60292	EPI_ISL_5372841	2021-08-30	256	ALINITY	15.74	AY.3	V4
MCoV-60293	EPI_ISL_5372843	2021-08-30	256	ALINITY	18.18	B.1.617.2	V4
MCoV-60294	EPI_ISL_5372845	2021-08-30	524	ALINITY	36.31	B.1.617.2	V4
MCoV-60295	EPI_ISL_5372847	2021-08-30	256	ALINITY	25.11	AY.3.1	V4
MCoV-60302	EPI_ISL_5372868	2021-08-30	256	ALINITY	14.41	B.1.617.2	V4
MCoV-60303	EPI_ISL_5372871	2021-08-30	256	ALINITY	31.18	B.1.617.2	V4
MCoV-60304	EPI_ISL_5372873	2021-08-30	256	PANTHER	16.3	B.1.617.2	V4
MCoV-60305	EPI_ISL_5372877	2021-08-30	256	ALINITY	14.44	AY.25	V4
MCoV-60306	EPI_ISL_5372879	2021-08-30	256	ALINITY	19.57	B.1.617.2	V4
MCoV-60309	EPI_ISL_5372885	2021-08-30	256	ALINITY	22.2	AY.25	V4
MCoV-60311	EPI_ISL_5372890	2021-08-30	256	ALINITY	13.6	B.1.617.2	V4
MCoV-60312	EPI_ISL_5372892	2021-08-30	256	PANTHER	14.1	B.1.617.2	V4
MCoV-60313	EPI_ISL_5372894	2021-08-30	256	ALINITY	13.03	B.1.617.2	V4
MCoV-60317	EPI_ISL_5372906	2021-08-30	273	ALINITY	30.57	B.1.617.2	V4
MCoV-60057	EPI_ISL_5369114	2021-08-31	256	ALINITY	21.1	AY.25	V4
MCoV-60058	EPI_ISL_5369115	2021-08-31	256	ALINITY	16.58	B.1.617.2	V4
MCoV-60059	EPI_ISL_5369116	2021-08-31	275	ALINITY	31.38	B.1.617.2	V4
MCoV-60062	EPI_ISL_5369119	2021-08-31	256	ALINITY	35.45	B.1.617.2	V4
MCoV-60063	EPI_ISL_5369120	2021-08-31	256	ALINITY	20.7	AY.25	V4
MCoV-60064	EPI_ISL_5369121	2021-08-31	256	ALINITY	22.41	B.1.617.2	V4
MCoV-60065	EPI_ISL_5369122	2021-08-31	256	ALINITY	14.98	AY.3	V4
MCoV-60068	EPI_ISL_5369125	2021-08-31	256	ALINITY	39.82	B.1.617.2	V4
MCoV-60075	EPI_ISL_5369132	2021-08-31	256	ALINITY	19.49	B.1.617.2	V4
MCoV-60079	EPI_ISL_5369139	2021-08-31	256	ALINITY	19.9	B.1.617.2	V4
MCoV-60082	EPI_ISL_5369142	2021-08-31	511	ALINITY	36.77	B.1.617.2	V4
MCoV-60084	EPI_ISL_5369144	2021-08-31	256	ALINITY	20.94	AY.25	V4
MCoV-60089	EPI_ISL_5369149	2021-08-31	256	ALINITY	23.96	AY.25	V4
MCoV-60090	EPI_ISL_5369150	2021-08-31	256	ALINITY	36.56	B.1.617.2	V4
MCoV-60095	EPI_ISL_5372160	2021-08-31	256	ALINITY	30.3	AY.3	V4
MCoV-60100	EPI_ISL_5372171	2021-08-31	256	ALINITY	30.66	B.1.617.2	V4
MCoV-60101	EPI_ISL_5372173	2021-08-31	256	ALINITY	14.82	B.1.617.2	V4
MCoV-60104	EPI_ISL_5372180	2021-08-31	487	ALINITY	41.23	B.1.617.2	V4
MCoV-60105	EPI_ISL_5372182	2021-08-31	478	ALINITY	36.89	B.1.617.2	V4
MCoV-60106	EPI_ISL_5372185	2021-08-31	256	ALINITY	39.23	B.1.617.2	V4
MCoV-60110	EPI_ISL_5372194	2021-08-31	451	ALINITY	33.77	AY.3	V4
MCoV-60111	EPI_ISL_5372196	2021-08-31	256	ALINITY	15.77	B.1.617.2	V4
MCoV-60132	EPI_ISL_5372248	2021-08-31	256	ALINITY	11.57	AY.26	V4
MCoV-60140	EPI_ISL_5372265	2021-08-31	256	ALINITY	21.86	B.1.617.2	V4
MCoV-60142	EPI_ISL_5372270	2021-08-31	256	ALINITY	16.54	B.1.617.2	V4
MCoV-60143	EPI_ISL_5372273	2021-08-31	256	ALINITY	26.21	AY.25	V4
MCoV-60145	EPI_ISL_5372277	2021-08-31	256	CEPHEID	25.8	B.1.617.2	V4
MCoV-60146	EPI_ISL_5372279	2021-08-31	256	ALINITY	14.55	AY.25	V4
MCoV-60154	EPI_ISL_5372297	2021-08-31	256	ALINITY	35.12	AY.25	V4
MCoV-60164	EPI_ISL_5372320	2021-08-31	256	ALINITY	12.85	B.1.617.2	V4
MCoV-60168	EPI_ISL_5372329	2021-08-31	256	ALINITY	21.26	B.1.617.2	V4
MCoV-60174	EPI_ISL_5372346	2021-08-31	256	ALINITY	17.19	B.1.631	V4
MCoV-60176	EPI_ISL_5372351	2021-08-31	256	ALINITY	16.44	AY.26	V4
MCoV-60238	EPI_ISL_5372703	2021-08-31	256	ALINITY	17.19	B.1.617.2	V4
MCoV-60243	EPI_ISL_5372717	2021-08-31	256	ALINITY	22.15	B.1.617.2	V4
MCoV-60248	EPI_ISL_5372730	2021-08-31	257	ALINITY	31.85	AY.25	V4
MCoV-60256	EPI_ISL_5372755	2021-08-31	256	ALINITY	39.68	B.1.617.2	V4
MCoV-60271	EPI_ISL_5372791	2021-08-31	256	CEPHEID	16.6	B.1.617.2	V4
MCoV-60274	EPI_ISL_5372797	2021-08-31	262	ALINITY	37.8	AY.3	V4
MCoV-60275	EPI_ISL_5372799	2021-08-31	256	ALINITY	23.34	B.1.617.2	V4
MCoV-60280	EPI_ISL_5372811	2021-08-31	256	ALINITY	18.34	AY.25	V4
MCoV-60281	EPI_ISL_5372814	2021-08-31	427	ALINITY	28.88	AY.25	V4
MCoV-60282	EPI_ISL_5372816	2021-08-31	256	ALINITY	29.04	AY.26	V4
MCoV-60285	EPI_ISL_5372823	2021-08-31	438	ALINITY	39.43	AY.3	V4
MCoV-60297	EPI_ISL_5372851	2021-08-31	279	ALINITY	35.23	B.1.617.2	V4
MCoV-60310	EPI_ISL_5372888	2021-08-31	459	CEPHEID	37.4	B.1.617.2	V4
MCoV-60376	EPI_ISL_5373052	2021-08-31	256	ALINITY	22.21	B.1.617.2	V4
MCoV-60380	EPI_ISL_5373063	2021-08-31	256	ALINITY	21.02	B.1.617.2	V4
MCoV-60387	EPI_ISL_5373078	2021-08-31	343	ALINITY	30.58	B.1.617.2	V4
MCoV-60394	EPI_ISL_5373093	2021-08-31	256	ALINITY	15.35	B.1.617.2	V4
MCoV-60402	EPI_ISL_5373113	2021-08-31	256	ALINITY	21.4	AY.25	V4
MCoV-60404	EPI_ISL_5373118	2021-08-31	557	ALINITY	20.94	B.1.617.2	V4
MCoV-60406	EPI_ISL_5373122	2021-08-31	256	ALINITY	14.85	B.1.617.2	V4
MCoV-60409	EPI_ISL_5373128	2021-08-31	256	ALINITY	26.51	AY.25	V4
MCoV-60413	EPI_ISL_5373138	2021-08-31	349	ALINITY	34.97	B.1.617.2	V4
MCoV-60415	EPI_ISL_5373143	2021-08-31	256	ALINITY	14.27	AY.25	V4
MCoV-60416	EPI_ISL_5373149	2021-08-31	492	ALINITY	13.78	B.1.617.2	V4
MCoV-60441	EPI_ISL_5373223	2021-08-31	256	ALINITY	14.94	B.1.617.2	V4
MCoV-60445	EPI_ISL_5373232	2021-08-31	256	ALINITY	16.89	B.1.617.2	V4
MCoV-60446	EPI_ISL_5373234	2021-08-31	256	ALINITY	29.09	B.1.617.2	V4
MCoV-60447	EPI_ISL_5373236	2021-08-31	256	ALINITY	25.9	B.1.617.2	V4
MCoV-60454	EPI_ISL_5373258	2021-08-31	256	ALINITY	25.12	B.1.617.2	V4
MCoV-60464	EPI_ISL_5373283	2021-08-31	256	ALINITY	11.64	B.1.617.2	V4
MCoV-60466	EPI_ISL_5373288	2021-08-31	485	ALINITY	32.61	AY.6	V4
MCoV-60467	EPI_ISL_5373290	2021-08-31	256	ALINITY	15.36	B.1.617.2	V4
MCoV-60473	EPI_ISL_5373302	2021-08-31	256	ALINITY	27.1	B.1.617.2	V4
MCoV-60502	EPI_ISL_5373368	2021-08-31	256	ALINITY	15.81	B.1.617.2	V4
MCoV-60503	EPI_ISL_5373370	2021-08-31	256	ALINITY	16.46	B.1.617.2	V4
MCoV-60504	EPI_ISL_5373372	2021-08-31	256	ALINITY	38.55	AY.25	V4
MCoV-60529	EPI_ISL_5373431	2021-08-31	256	ALINITY	25.6	B.1.617.2	V4
MCoV-60541	EPI_ISL_5373459	2021-08-31	256	ALINITY	20.95	B.1.617.2	V4
MCoV-60544	EPI_ISL_5373469	2021-08-31	256	ALINITY	20.03	B.1.617.2	V4
MCoV-60547	EPI_ISL_5373477	2021-08-31	257	ALINITY	39.31	AY.26	V4
MCoV-60554	EPI_ISL_5373493	2021-08-31	275	ALINITY	25.11	B.1.617.2	V4
MCoV-60555	EPI_ISL_5373496	2021-08-31	256	ALINITY	26.88	B.1.617.2	V4
MCoV-60564	EPI_ISL_5373518	2021-08-31	256	ALINITY	22.91	AY.25	V4
MCoV-60565	EPI_ISL_5373520	2021-08-31	256	ALINITY	36.98	AY.3	V4
MCoV-60573	EPI_ISL_5373538	2021-08-31	256	ALINITY	14.75	AY.3	V4
MCoV-60575	EPI_ISL_5373542	2021-08-31	256	ALINITY	15.58	AY.25	V4
MCoV-60576	EPI_ISL_5373545	2021-08-31	256	ALINITY	22.21	AY.3	V4
MCoV-60577	EPI_ISL_5373548	2021-08-31	256	ALINITY	23.46	AY.25	V4
MCoV-60579	EPI_ISL_5373554	2021-08-31	256	ALINITY	37.59	B.1.617.2	V4
MCoV-60586	EPI_ISL_5373568	2021-08-31	256	ALINITY	31.21	B.1.617.2	V4
MCoV-60589	EPI_ISL_5373575	2021-08-31	256	ALINITY	40.43	B.1.617.2	V4
MCoV-60596	EPI_ISL_5372383	2021-08-31	256	ALINITY	19.1	AY.25	V4
MCoV-60597	EPI_ISL_5372385	2021-08-31	256	ALINITY	14.52	B.1.617.2	V4
MCoV-60600	EPI_ISL_5372392	2021-08-31	256	ALINITY	17.71	B.1.617.2	V4
MCoV-60612	EPI_ISL_5372423	2021-08-31	302	ALINITY	25.75	AY.25	V4
MCoV-60614	EPI_ISL_5372428	2021-08-31	256	ALINITY	29.53	B.1.617.2	V4
MCoV-60616	EPI_ISL_5372432	2021-08-31	256	ALINITY	12.17	B.1.617.2	V4
MCoV-60371	EPI_ISL_5373042	2021-09-01	256	ALINITY	14.43	AY.25	V4
MCoV-60372	EPI_ISL_5373044	2021-09-01	256	PANTHER	16.5	B.1.617.2	V4
MCoV-60375	EPI_ISL_5373050	2021-09-01	256	PANTHER	21.9	B.1.617.2	V4
MCoV-60377	EPI_ISL_5373055	2021-09-01	256	ALINITY	27.58	B.1.617.2	V4
MCoV-60378	EPI_ISL_5373058	2021-09-01	256	ALINITY	17.15	B.1.617.2	V4
MCoV-60379	EPI_ISL_5373061	2021-09-01	256	ALINITY	20.76	AY.25	V4
MCoV-60391	EPI_ISL_5373087	2021-09-01	256	ALINITY	15.71	B.1.617.2	V4
MCoV-60395	EPI_ISL_5373096	2021-09-01	256	ALINITY	16.09	AY.3	V4
MCoV-60396	EPI_ISL_5373098	2021-09-01	256	ALINITY	29.45	AY.25	V4
MCoV-60397	EPI_ISL_5373102	2021-09-01	256	ALINITY	23.27	B.1.617.2	V4
MCoV-60399	EPI_ISL_5373107	2021-09-01	256	ALINITY	29.9	B.1.617.2	V4
MCoV-60400	EPI_ISL_5373109	2021-09-01	256	PANTHER	18.2	B.1.617.2	V4
MCoV-60408	EPI_ISL_5373126	2021-09-01	256	ALINITY	18.94	B.1.617.2	V4
MCoV-60410	EPI_ISL_5373130	2021-09-01	256	ALINITY	26.61	B.1.617.2	V4
MCoV-60414	EPI_ISL_5373140	2021-09-01	256	ALINITY	17.75	B.1.617.2	V4
MCoV-60417	EPI_ISL_5373152	2021-09-01	256	ALINITY	26.1	B.1.617.2	V4
MCoV-60419	EPI_ISL_5373166	2021-09-01	256	ALINITY	23.16	AY.3	V4
MCoV-60425	EPI_ISL_5373184	2021-09-01	256	ALINITY	23.55	B.1.617.2	V4
MCoV-60427	EPI_ISL_5373188	2021-09-01	256	PANTHER	33.3	AY.3	V4
MCoV-60429	EPI_ISL_5373193	2021-09-01	458	PANTHER	32.0	B.1.617.2	V4
MCoV-60430	EPI_ISL_5373195	2021-09-01	256	ALINITY	22.37	AY.25	V4
MCoV-60433	EPI_ISL_5373205	2021-09-01	256	ALINITY	15.78	AY.3	V4
MCoV-60435	EPI_ISL_5373209	2021-09-01	256	ALINITY	26.68	B.1.617.2	V4
MCoV-60436	EPI_ISL_5373212	2021-09-01	256	PANTHER	30.1	B.1.617.2	V4
MCoV-60440	EPI_ISL_5373221	2021-09-01	269	PANTHER	19.9	B.1.617.2	V4
MCoV-60451	EPI_ISL_5373252	2021-09-01	256	ALINITY	29.94	B.1.617.2	V4
MCoV-60452	EPI_ISL_5373254	2021-09-01	343	PANTHER	14.8	B.1.617.2	V4
MCoV-60453	EPI_ISL_5373256	2021-09-01	256	PANTHER	17.5	B.1.617.2	V4
MCoV-60455	EPI_ISL_5373261	2021-09-01	256	ALINITY	23.39	B.1.617.2	V4
MCoV-60456	EPI_ISL_5373263	2021-09-01	256	ALINITY	16.47	B.1.617.2	V4
MCoV-60460	EPI_ISL_5373275	2021-09-01	256	ALINITY	22.34	B.1.617.2	V4
MCoV-60469	EPI_ISL_5373294	2021-09-01	256	ALINITY	14.42	AY.3	V4
MCoV-60470	EPI_ISL_5373296	2021-09-01	256	ALINITY	19.76	B.1.617.2	V4
MCoV-60476	EPI_ISL_5373310	2021-09-01	273	ALINITY	13.42	B.1.617.2	V4
MCoV-60498	EPI_ISL_5373359	2021-09-01	259	ALINITY	21.11	AY.3	V4
MCoV-60535	EPI_ISL_5373446	2021-09-01	256	ALINITY	20.38	B.1.617.2	V4
MCoV-60539	EPI_ISL_5373455	2021-09-01	256	ALINITY	38.89	AY.25	V4
MCoV-60556	EPI_ISL_5373498	2021-09-01	256	PANTHER	31.5	B.1.617.2	V4
MCoV-60558	EPI_ISL_5373503	2021-09-01	256	ALINITY	16.42	B.1.631	V4
MCoV-60563	EPI_ISL_5373515	2021-09-01	256	ALINITY	20.79	AY.26	V4
MCoV-60570	EPI_ISL_5373532	2021-09-01	260	ALINITY	18.9	B.1	V4
MCoV-60578	EPI_ISL_5373551	2021-09-01	336	ALINITY	35.05	AY.25	V4
MCoV-60580	EPI_ISL_5373556	2021-09-01	256	ALINITY	33.29	B.1.617.2	V4
MCoV-60581	EPI_ISL_5373558	2021-09-01	409	ALINITY	30.76	B.1.617.2	V4
MCoV-60584	EPI_ISL_5373564	2021-09-01	256	ALINITY	34.7	AY.26	V4
MCoV-60585	EPI_ISL_5373566	2021-09-01	256	ALINITY	33.54	B.1.617.2	V4
MCoV-60587	EPI_ISL_5373570	2021-09-01	256	ALINITY	38.9	B.1.617.2	V4
MCoV-60595	EPI_ISL_5372381	2021-09-01	256	ALINITY	29.22	B.1.617.2	V4
MCoV-60601	EPI_ISL_5372394	2021-09-01	257	ALINITY	36.45	AY.3	V4
MCoV-60605	EPI_ISL_5372406	2021-09-01	256	ALINITY	16.77	AY.25	V4
MCoV-60613	EPI_ISL_5372425	2021-09-01	256	ALINITY	21.89	B.1.617.2	V4
MCoV-60618	EPI_ISL_5372436	2021-09-01	256	ALINITY	21.67	AY.25	V4
MCoV-60645	EPI_ISL_5373666	2021-09-01	335	ALINITY	21.14	B.1.617.2	V4
MCoV-60647	EPI_ISL_5373669	2021-09-01	256	ALINITY	16.04	AY.25	V4
MCoV-60650	EPI_ISL_5373676	2021-09-01	256	PANTHER	28.7	B.1.617.2	V4
MCoV-60662	EPI_ISL_5373703	2021-09-01	256	ALINITY	12.38	AY.3	V4
MCoV-60663	EPI_ISL_5373706	2021-09-01	256	ALINITY	19.03	AY.25	V4
MCoV-60670	EPI_ISL_5373721	2021-09-01	256	ALINITY	25.38	AY.3	V4
MCoV-60676	EPI_ISL_5373738	2021-09-01	256	ALINITY	16.09	AY.3	V4
MCoV-60677	EPI_ISL_5373740	2021-09-01	256	PANTHER	24.4	B.1.617.2	V4
MCoV-60686	EPI_ISL_5373760	2021-09-01	256	ALINITY	20.97	B.1.617.2	V4
MCoV-60693	EPI_ISL_5373780	2021-09-01	256	ALINITY	16.41	AY.25	V4
MCoV-60701	EPI_ISL_5373800	2021-09-01	256	ALINITY	33.21	AY.25	V4
MCoV-60705	EPI_ISL_5373809	2021-09-01	256	ALINITY	13.44	B.1.617.2	V4
MCoV-60707	EPI_ISL_5373814	2021-09-01	256	ALINITY	38.62	B.1.617.2	V4
MCoV-60708	EPI_ISL_5373817	2021-09-01	677	ALINITY	28.49	B.1.617.2	V4
MCoV-60721	EPI_ISL_5373845	2021-09-01	414	ALINITY	16.95	B.1.617.2	V4
MCoV-60737	EPI_ISL_5373880	2021-09-01	256	PANTHER	28.2	AY.26	V4
MCoV-60740	EPI_ISL_5373886	2021-09-01	256	ALINITY	36.26	B.1.617.2	V4
MCoV-60753	EPI_ISL_5373916	2021-09-01	256	PANTHER	27.0	B.1.617.2	V4
MCoV-60754	EPI_ISL_5373918	2021-09-01	256	ALINITY	15.47	AY.3.1	V4
MCoV-60755	EPI_ISL_5373920	2021-09-01	256	ALINITY	16.9	B.1.617.2	V4
MCoV-60756	EPI_ISL_5373922	2021-09-01	399	PANTHER	38.1	B.1.617.2	V4
MCoV-60761	EPI_ISL_5373936	2021-09-01	256	ALINITY	22.15	B.1.617.2	V4
MCoV-60762	EPI_ISL_5373938	2021-09-01	256	ALINITY	37.88	B.1.617.2	V4
MCoV-60768	EPI_ISL_5373952	2021-09-01	417	ALINITY	20.35	AY.25	V4
MCoV-60770	EPI_ISL_5373956	2021-09-01	256	ALINITY	31.0	B.1.617.2	V4
MCoV-60782	EPI_ISL_5373985	2021-09-01	320	ALINITY	22.37	AY.6	V4
MCoV-60783	EPI_ISL_5373987	2021-09-01	256	ALINITY	34.85	B.1.617.2	V4
MCoV-60784	EPI_ISL_5373989	2021-09-01	256	ALINITY	27.02	AY.25	V4
MCoV-60788	EPI_ISL_5373998	2021-09-01	256	ALINITY	31.51	AY.25	V4
MCoV-60792	EPI_ISL_5374007	2021-09-01	535	ALINITY	25.69	B.1.617.2	V4
MCoV-60798	EPI_ISL_5374022	2021-09-01	256	ALINITY	20.38	AY.25	V4
MCoV-60800	EPI_ISL_5374026	2021-09-01	256	ALINITY	14.88	AY.3	V4
MCoV-60803	EPI_ISL_5374033	2021-09-01	256	PANTHER	36.6	B.1.617.2	V4
MCoV-60813	EPI_ISL_5374056	2021-09-01	256	ALINITY	28.07	B.1.617.2	V4
MCoV-60814	EPI_ISL_5374059	2021-09-01	266	ALINITY	34.07	AY.3	V4
MCoV-60815	EPI_ISL_5374062	2021-09-01	256	PANTHER	14.5	B.1.617.2	V4
MCoV-60827	EPI_ISL_5374437	2021-09-01	256	ALINITY	38.32	B.1.617.2	V4
MCoV-60828	EPI_ISL_5374439	2021-09-01	256	ALINITY	35.79	B.1.617.2	V4
MCoV-60829	EPI_ISL_5374442	2021-09-01	256	ALINITY	20.41	B.1.617.2	V4
MCoV-60831	EPI_ISL_5374447	2021-09-01	256	PANTHER	28.8	B.1.617.2	V4
MCoV-60832	EPI_ISL_5374452	2021-09-01	256	PANTHER	29.7	AY.25	V4
MCoV-60833	EPI_ISL_5374454	2021-09-01	256	ALINITY	28.61	B.1.617.2	V4
MCoV-60841	EPI_ISL_5374474	2021-09-01	256	ALINITY	23.82	B.1.617.2	V4
MCoV-60842	EPI_ISL_5374482	2021-09-01	256	ALINITY	30.79	B.1.617.2	V4
MCoV-60843	EPI_ISL_5374485	2021-09-01	256	ALINITY	25.75	B.1.617.2	V4
MCoV-60844	EPI_ISL_5374487	2021-09-01	256	ALINITY	21.16	B.1.617.2	V4
MCoV-60846	EPI_ISL_5374492	2021-09-01	256	ALINITY	36.39	B.1.617.2	V4
MCoV-60854	EPI_ISL_5374510	2021-09-01	256	ALINITY	20.63	B.1.617.2	V4
MCoV-60855	EPI_ISL_5374513	2021-09-01	256	ALINITY	14.12	B.1.617.2	V4
MCoV-60856	EPI_ISL_5374515	2021-09-01	256	ALINITY	12.09	AY.3	V4
MCoV-60857	EPI_ISL_5374517	2021-09-01	256	ALINITY	20.85	AY.25	V4
MCoV-60862	EPI_ISL_5374528	2021-09-01	256	ALINITY	28.25	B.1.617.2	V4
MCoV-60657	EPI_ISL_5373691	2021-09-02	256	ALINITY	20.98	B.1.617.2	V4
MCoV-60659	EPI_ISL_5373695	2021-09-02	256	ALINITY	33.42	B.1.617.2	V4
MCoV-60665	EPI_ISL_5373710	2021-09-02	257	ALINITY	21.69	AY.25	V4
MCoV-60666	EPI_ISL_5373712	2021-09-02	256	PANTHER	16.8	AY.26	V4
MCoV-60672	EPI_ISL_5373726	2021-09-02	256	ALINITY	20.42	AY.25	V4
MCoV-60673	EPI_ISL_5373728	2021-09-02	529	ALINITY	31.75	B.1.617.2	V4
MCoV-60675	EPI_ISL_5373736	2021-09-02	459	ALINITY	34.88	B.1.617.2	V4
MCoV-60679	EPI_ISL_5373744	2021-09-02	256	ALINITY	32.24	AY.3.1	V4
MCoV-60680	EPI_ISL_5373746	2021-09-02	256	ALINITY	36.34	B.1.617.2	V4
MCoV-60681	EPI_ISL_5373748	2021-09-02	335	ALINITY	23.28	B.1.617.2	V4
MCoV-60682	EPI_ISL_5373750	2021-09-02	256	ALINITY	31.45	B.1.617.2	V4
MCoV-60687	EPI_ISL_5373762	2021-09-02	256	ALINITY	31.25	B.1.617.2	V4
MCoV-60688	EPI_ISL_5373765	2021-09-02	256	ALINITY	19.51	B.1.617.2	V4
MCoV-60689	EPI_ISL_5373770	2021-09-02	256	ALINITY	34.29	AY.25	V4
MCoV-60691	EPI_ISL_5373775	2021-09-02	256	ALINITY	17.2	B.1.617.2	V4
MCoV-60692	EPI_ISL_5373777	2021-09-02	256	ALINITY	38.04	B.1.617.2	V4
MCoV-60695	EPI_ISL_5373784	2021-09-02	256	ALINITY	20.24	B.1.617.2	V4
MCoV-60696	EPI_ISL_5373786	2021-09-02	256	ALINITY	17.95	B.1.617.2	V4
MCoV-60698	EPI_ISL_5373790	2021-09-02	256	PANTHER	24.4	AY.25	V4
MCoV-60699	EPI_ISL_5373793	2021-09-02	256	ALINITY	16.4	B.1.617.2	V4
MCoV-60700	EPI_ISL_5373795	2021-09-02	256	ALINITY	36.34	B.1.617.2	V4
MCoV-60704	EPI_ISL_5373807	2021-09-02	293	ALINITY	26.36	AY.3	V4
MCoV-60706	EPI_ISL_5373811	2021-09-02	256	ALINITY	14.69	B.1.617.2	V4
MCoV-60709	EPI_ISL_5373820	2021-09-02	256	ALINITY	17.7	B.1.617.2	V4
MCoV-60710	EPI_ISL_5373822	2021-09-02	256	ALINITY	39.48	B.1.617.2	V4
MCoV-60712	EPI_ISL_5373826	2021-09-02	256	ALINITY	15.04	AY.25	V4
MCoV-60713	EPI_ISL_5373828	2021-09-02	256	ALINITY	16.78	B.1.617.2	V4
MCoV-60715	EPI_ISL_5373833	2021-09-02	256	ALINITY	15.36	B.1.617.2	V4
MCoV-60717	EPI_ISL_5373837	2021-09-02	256	ALINITY	14.65	B.1.617.2	V4
MCoV-60718	EPI_ISL_5373839	2021-09-02	256	ALINITY	37.08	AY.25	V4
MCoV-60720	EPI_ISL_5373843	2021-09-02	391	ALINITY	28.18	B.1.617.2	V4
MCoV-60722	EPI_ISL_5373847	2021-09-02	256	ALINITY	14.82	B.1.617.2	V4
MCoV-60723	EPI_ISL_5373849	2021-09-02	256	ALINITY	25.14	AY.20	V4
MCoV-60724	EPI_ISL_5373851	2021-09-02	256	ALINITY	37.9	B.1.617.2	V4
MCoV-60725	EPI_ISL_5373853	2021-09-02	256	ALINITY	26.93	AY.25	V4
MCoV-60727	EPI_ISL_5373858	2021-09-02	256	ALINITY	39.02	AY.25	V4
MCoV-60728	EPI_ISL_5373861	2021-09-02	256	ALINITY	26.89	AY.3	V4
MCoV-60729	EPI_ISL_5373863	2021-09-02	285	ALINITY	17.45	B.1.617.2	V4
MCoV-60731	EPI_ISL_5373867	2021-09-02	256	ALINITY	16.79	AY.25	V4
MCoV-60734	EPI_ISL_5373873	2021-09-02	256	ALINITY	13.67	AY.3	V4
MCoV-60735	EPI_ISL_5373875	2021-09-02	256	ALINITY	20.48	AY.3	V4
MCoV-60736	EPI_ISL_5373877	2021-09-02	256	ALINITY	26.55	B.1.617.2	V4
MCoV-60738	EPI_ISL_5373882	2021-09-02	256	ALINITY	23.6	B.1.617.2	V4
MCoV-60739	EPI_ISL_5373884	2021-09-02	256	ALINITY	17.35	B.1.617.2	V4
MCoV-60742	EPI_ISL_5373891	2021-09-02	256	ALINITY	15.24	AY.3.1	V4
MCoV-60743	EPI_ISL_5373893	2021-09-02	256	ALINITY	33.16	AY.3	V4
MCoV-60744	EPI_ISL_5373896	2021-09-02	471	ALINITY	17.06	B.1.617.2	V4
MCoV-60745	EPI_ISL_5373898	2021-09-02	262	ALINITY	14.84	B.1.617.2	V4
MCoV-60746	EPI_ISL_5373900	2021-09-02	256	ALINITY	21.01	AY.25	V4
MCoV-60747	EPI_ISL_5373903	2021-09-02	256	ALINITY	17.1	B.1.617.2	V4
MCoV-60748	EPI_ISL_5373905	2021-09-02	256	ALINITY	18.88	B.1.617.2	V4
MCoV-60749	EPI_ISL_5373907	2021-09-02	256	ALINITY	19.65	AY.3	V4
MCoV-60757	EPI_ISL_5373924	2021-09-02	256	ALINITY	39.41	B.1.617.2	V4
MCoV-60760	EPI_ISL_5373933	2021-09-02	256	ALINITY	19.46	AY.25	V4
MCoV-60771	EPI_ISL_5373958	2021-09-02	256	PANTHER	23.0	B.1.617.2	V4
MCoV-60780	EPI_ISL_5373980	2021-09-02	468	ALINITY	19.34	B.1.617.2	V4
MCoV-60781	EPI_ISL_5373983	2021-09-02	256	ALINITY	16.04	AY.25	V4
MCoV-60785	EPI_ISL_5373992	2021-09-02	256	ALINITY	20.57	AY.3	V4
MCoV-60786	EPI_ISL_5373994	2021-09-02	256	PANTHER	20.7	B.1.617.2	V4
MCoV-60789	EPI_ISL_5374000	2021-09-02	256	ALINITY	28.1	B.1.617.2	V4
MCoV-60794	EPI_ISL_5374012	2021-09-02	397	ALINITY	38.43	B.1.617.2	V4
MCoV-60795	EPI_ISL_5374016	2021-09-02	256	ALINITY	29.38	B.1.617.2	V4
MCoV-60796	EPI_ISL_5374018	2021-09-02	256	ALINITY	16.56	AY.25	V4
MCoV-60797	EPI_ISL_5374020	2021-09-02	256	CEPHEID	27.2	AY.26	V4
MCoV-60799	EPI_ISL_5374024	2021-09-02	256	ALINITY	16.93	AY.25	V4
MCoV-60804	EPI_ISL_5374035	2021-09-02	256	ALINITY	25.67	B.1.617.2	V4
MCoV-60805	EPI_ISL_5374037	2021-09-02	257	ALINITY	38.95	AY.25	V4
MCoV-60809	EPI_ISL_5374046	2021-09-02	256	ALINITY	22.45	AY.26	V4
MCoV-60811	EPI_ISL_5374050	2021-09-02	267	CEPHEID	34.2	B.1.617.2	V4
MCoV-60816	EPI_ISL_5374064	2021-09-02	256	ALINITY	20.32	B.1.617.2	V4
MCoV-60817	EPI_ISL_5374067	2021-09-02	256	ALINITY	24.71	AY.25	V4
MCoV-60818	EPI_ISL_5374069	2021-09-02	256	ALINITY	14.66	B.1.617.2	V4
MCoV-60821	EPI_ISL_5374076	2021-09-02	256	ALINITY	18.92	AY.26	V4
MCoV-60823	EPI_ISL_5374081	2021-09-02	256	ALINITY	17.85	B.1.617.2	V4
MCoV-60825	EPI_ISL_5374091	2021-09-02	256	ALINITY	22.41	AY.25	V4
MCoV-60848	EPI_ISL_5374496	2021-09-02	256	ALINITY	19.43	B.1.617.2	V4
MCoV-60850	EPI_ISL_5374500	2021-09-02	256	ALINITY	17.48	B.1.617.2	V4
MCoV-60861	EPI_ISL_5374526	2021-09-02	256	ALINITY	23.99	B.1.617.2	V4
MCoV-61272	EPI_ISL_5376462	2021-09-02	256	PANTHER	19.8	B.1.617.2	V4
MCoV-61292	EPI_ISL_5376669	2021-09-02	256	PANTHER	15.9	AY.25	V4
MCoV-61297	EPI_ISL_5376726	2021-09-02	256	ALINITY	14.44	AY.3.1	V4
MCoV-61310	EPI_ISL_5376793	2021-09-02	256	ALINITY	21.52	B.1.617.2	V4
MCoV-61316	EPI_ISL_5376806	2021-09-02	256	ALINITY	15.97	B.1.617.2	V4
MCoV-61349	EPI_ISL_5376897	2021-09-02	256	ALINITY	19.32	AY.25	V4
MCoV-61355	EPI_ISL_5376910	2021-09-02	256	PANTHER	19.9	B.1.617.2	V4
MCoV-61375	EPI_ISL_5376957	2021-09-02	256	CEPHEID	21.5	AY.25	V4
MCoV-61387	EPI_ISL_5377006	2021-09-02	266	ALINITY	19.52	B.1.617.2	V4
MCoV-61388	EPI_ISL_5377014	2021-09-02	512	ALINITY	31.06	B.1.617.2	V4
MCoV-61393	EPI_ISL_5377076	2021-09-02	258	ALINITY	22.18	B.1.617.2	V4
MCoV-61409	EPI_ISL_5386812	2021-09-02	256	ALINITY	26.06	B.1.617.2	V4
MCoV-61416	EPI_ISL_5386819	2021-09-02	256	ALINITY	15.87	AY.25	V4
MCoV-61419	EPI_ISL_5386822	2021-09-02	256	ALINITY	27.43	B.1.617.2	V4
MCoV-61426	EPI_ISL_5388936	2021-09-02	256	PANTHER	15.1	AY.25	V4
MCoV-61430	EPI_ISL_5388944	2021-09-02	256	ALINITY	20.52	B.1.617.2	V4
MCoV-61431	EPI_ISL_5388947	2021-09-02	482	ALINITY	18.5	B.1.617.2	V4
MCoV-61433	EPI_ISL_5388952	2021-09-02	256	ALINITY	19.2	B.1.617.2	V4
MCoV-61436	EPI_ISL_5388959	2021-09-02	256	ALINITY	16.83	AY.20	V4
MCoV-61439	EPI_ISL_5388965	2021-09-02	257	ALINITY	35.68	B.1.617.2	V4
MCoV-61447	EPI_ISL_5388983	2021-09-02	256	ALINITY	38.45	AY.25	V4
MCoV-61452	EPI_ISL_5388994	2021-09-02	256	ALINITY	16.46	B.1.617.2	V4
MCoV-61458	EPI_ISL_5389007	2021-09-02	256	ALINITY	25.81	B.1.617.2	V4
MCoV-61460	EPI_ISL_5389011	2021-09-02	256	ALINITY	26.27	B.1.617.2	V4
MCoV-61464	EPI_ISL_5389019	2021-09-02	256	ALINITY	25.05	AY.25	V4
MCoV-61506	EPI_ISL_5389114	2021-09-02	282	ALINITY	14.44	B.1.617.2	V4
MCoV-61512	EPI_ISL_5389127	2021-09-02	256	ALINITY	39.61	B.1.617.2	V4
MCoV-61516	EPI_ISL_5389138	2021-09-02	256	PANTHER	15.5	B.1.617.2	V4
MCoV-61528	EPI_ISL_5389165	2021-09-02	256	ALINITY	30.32	B.1.617.2	V4
MCoV-61529	EPI_ISL_5389167	2021-09-02	256	ALINITY	17.79	B.1.617.2	V4
MCoV-61530	EPI_ISL_5389169	2021-09-02	256	ALINITY	25.23	B.1.617.2	V4
MCoV-61532	EPI_ISL_5389174	2021-09-02	256	PANTHER	14.2	B.1.617.2	V4
MCoV-61533	EPI_ISL_5389176	2021-09-02	256	ALINITY	25.75	B.1.617.2	V4
MCoV-61535	EPI_ISL_5389180	2021-09-02	256	ALINITY	26.73	B.1.617.2	V4
MCoV-61536	EPI_ISL_5389183	2021-09-02	256	ALINITY	18.42	AY.26	V4
MCoV-61542	EPI_ISL_5389200	2021-09-02	256	ALINITY	28.76	B.1.617.2	V4
MCoV-61544	EPI_ISL_5389204	2021-09-02	256	ALINITY	33.14	AY.25	V4
MCoV-61553	EPI_ISL_5389225	2021-09-02	256	ALINITY	16.27	B.1.617.2	V4
MCoV-61554	EPI_ISL_5389227	2021-09-02	256	ALINITY	14.12	AY.25	V4
MCoV-61555	EPI_ISL_5389230	2021-09-02	256	ALINITY	15.38	AY.3	V4
MCoV-61558	EPI_ISL_5389237	2021-09-02	256	ALINITY	22.51	AY.20	V4
MCoV-60982	EPI_ISL_5374810	2021-09-03	256	ALINITY	17.07	AY.3	V4
MCoV-60983	EPI_ISL_5374812	2021-09-03	256	ALINITY	25.28	AY.25	V4
MCoV-60989	EPI_ISL_5374827	2021-09-03	256	ALINITY	24.99	B.1.617.2	V4
MCoV-60990	EPI_ISL_5374830	2021-09-03	256	PANTHER	20.1	B.1.617.2	V4
MCoV-61008	EPI_ISL_5374870	2021-09-03	256	ALINITY	22.1	B.1.617.2	V4
MCoV-61027	EPI_ISL_5374916	2021-09-03	256	CEPHEID	17.7	AY.25	V4
MCoV-61033	EPI_ISL_5374929	2021-09-03	256	ALINITY	19.09	B.1.617.2	V4
MCoV-61036	EPI_ISL_5374935	2021-09-03	256	ALINITY	25.49	B.1.617.2	V4
MCoV-61039	EPI_ISL_5374942	2021-09-03	256	ALINITY	25.27	B.1.617.2	V4
MCoV-61070	EPI_ISL_5375015	2021-09-03	256	ALINITY	14.45	B.1.617.2	V4
MCoV-61081	EPI_ISL_5375041	2021-09-03	256	ALINITY	13.55	B.1.617.2	V4
MCoV-61092	EPI_ISL_5374087	2021-09-03	256	ALINITY	15.71	B.1.617.2	V4
MCoV-61099	EPI_ISL_5374104	2021-09-03	256	ALINITY	13.78	AY.3	V4
MCoV-61100	EPI_ISL_5374107	2021-09-03	256	ALINITY	20.19	B.1.617.2	V4
MCoV-61102	EPI_ISL_5374111	2021-09-03	256	PANTHER	30.0	B.1.617.2	V4
MCoV-61103	EPI_ISL_5374113	2021-09-03	275	PANTHER	31.3	B.1.617.2	V4
MCoV-61106	EPI_ISL_5374120	2021-09-03	256	ALINITY	23.7	B.1.617.2	V4
MCoV-61115	EPI_ISL_5375092	2021-09-03	256	ALINITY	39.04	B.1.617.2	V4
MCoV-61129	EPI_ISL_5375125	2021-09-03	256	PANTHER	27.8	AY.3	V4
MCoV-61132	EPI_ISL_5375131	2021-09-03	256	ALINITY	21.09	B.1.617.2	V4
MCoV-61137	EPI_ISL_5375141	2021-09-03	256	ALINITY	16.77	B.1.617.2	V4
MCoV-61143	EPI_ISL_5375154	2021-09-03	256	ALINITY	15.98	B.1.617.2	V4
MCoV-61148	EPI_ISL_5375166	2021-09-03	256	PANTHER	17.2	B.1.617.2	V4
MCoV-61150	EPI_ISL_5375170	2021-09-03	256	ALINITY	19.04	AY.26	V4
MCoV-61151	EPI_ISL_5375173	2021-09-03	256	ALINITY	22.61	B.1.617.2	V4
MCoV-61152	EPI_ISL_5375175	2021-09-03	256	ALINITY	15.24	AY.26	V4
MCoV-61158	EPI_ISL_5375205	2021-09-03	256	ALINITY	25.29	B.1.617.2	V4
MCoV-61176	EPI_ISL_5375394	2021-09-03	256	PANTHER	27.4	B.1.617.2	V4
MCoV-61179	EPI_ISL_5375421	2021-09-03	256	ALINITY	15.48	B.1.617.2	V4
MCoV-61187	EPI_ISL_5375507	2021-09-03	256	ALINITY	25.16	AY.25	V4
MCoV-61197	EPI_ISL_5375634	2021-09-03	256	PANTHER	23.1	AY.25	V4
MCoV-61199	EPI_ISL_5375647	2021-09-03	256	PANTHER	18.9	B.1.617.2	V4
MCoV-61201	EPI_ISL_5375671	2021-09-03	259	ALINITY	35.27	B.1.617.2	V4
MCoV-61215	EPI_ISL_5375839	2021-09-03	256	ALINITY	13.95	AY.25	V4
MCoV-61223	EPI_ISL_5375922	2021-09-03	256	ALINITY	22.93	AY.25	V4
MCoV-61226	EPI_ISL_5375955	2021-09-03	256	ALINITY	23.88	B.1.617.2	V4
MCoV-61228	EPI_ISL_5375992	2021-09-03	274	ALINITY	31.49	AY.25	V4
MCoV-61231	EPI_ISL_5376041	2021-09-03	256	ALINITY	24.12	AY.3.1	V4
MCoV-61243	EPI_ISL_5376147	2021-09-03	256	ALINITY	20.63	AY.25	V4
MCoV-61247	EPI_ISL_5376198	2021-09-03	256	ALINITY	27.37	AY.25	V4
MCoV-61249	EPI_ISL_5376217	2021-09-03	257	ALINITY	31.63	AY.25	V4
MCoV-61251	EPI_ISL_5376234	2021-09-03	256	ALINITY	14.77	B.1.617.2	V4
MCoV-61263	EPI_ISL_5376377	2021-09-03	256	ALINITY	19.02	AY.3	V4
MCoV-61264	EPI_ISL_5376388	2021-09-03	256	ALINITY	36.85	AY.3	V4
MCoV-61265	EPI_ISL_5376403	2021-09-03	256	ALINITY	12.67	AY.25	V4
MCoV-61267	EPI_ISL_5376424	2021-09-03	256	ALINITY	14.48	B.1.617.2	V4
MCoV-61268	EPI_ISL_5376432	2021-09-03	322	ALINITY	19.08	B.1.617.2	V4
MCoV-61270	EPI_ISL_5376444	2021-09-03	256	ALINITY	16.62	AY.25	V4
MCoV-61271	EPI_ISL_5376452	2021-09-03	256	ALINITY	16.01	B.1.617.2	V4
MCoV-61273	EPI_ISL_5376468	2021-09-03	256	PANTHER	35.7	B.1.617.2	V4
MCoV-61275	EPI_ISL_5376484	2021-09-03	256	ALINITY	16.59	B.1.617.2	V4
MCoV-61279	EPI_ISL_5376531	2021-09-03	256	PANTHER	29.4	AY.3	V4
MCoV-61280	EPI_ISL_5376551	2021-09-03	256	ALINITY	19.41	B.1.617.2	V4
MCoV-61284	EPI_ISL_5376587	2021-09-03	256	ALINITY	17.24	B.1.617.2	V4
MCoV-61286	EPI_ISL_5376613	2021-09-03	256	ALINITY	27.29	AY.25	V4
MCoV-61288	EPI_ISL_5376633	2021-09-03	256	PANTHER	25.0	B.1.617.2	V4
MCoV-61289	EPI_ISL_5376641	2021-09-03	256	PANTHER	13.9	AY.3	V4
MCoV-61290	EPI_ISL_5376649	2021-09-03	256	PANTHER	20.1	AY.25	V4
MCoV-61291	EPI_ISL_5376661	2021-09-03	256	ALINITY	29.68	AY.3	V4
MCoV-61299	EPI_ISL_5376745	2021-09-03	256	ALINITY	21.08	AY.25	V4
MCoV-61301	EPI_ISL_5376765	2021-09-03	256	ALINITY	17.53	AY.25	V4
MCoV-61302	EPI_ISL_5376772	2021-09-03	256	PANTHER	19.7	B.1.617.2	V4
MCoV-61303	EPI_ISL_5376775	2021-09-03	256	ALINITY	15.71	B.1.617.2	V4
MCoV-61305	EPI_ISL_5376779	2021-09-03	256	ALINITY	15.95	AY.3.1	V4
MCoV-61309	EPI_ISL_5376788	2021-09-03	256	PANTHER	21.4	AY.3	V4
MCoV-61311	EPI_ISL_5376796	2021-09-03	256	ALINITY	25.19	B.1.617.2	V4
MCoV-61313	EPI_ISL_5376800	2021-09-03	256	ALINITY	38.93	B.1.617.2	V4
MCoV-61314	EPI_ISL_5376802	2021-09-03	256	ALINITY	20.17	B.1.617.2	V4
MCoV-61315	EPI_ISL_5376804	2021-09-03	256	ALINITY	13.2	B.1.617.2	V4
MCoV-61317	EPI_ISL_5376808	2021-09-03	256	ALINITY	23.34	B.1.617.2	V4
MCoV-61318	EPI_ISL_5376811	2021-09-03	256	ALINITY	29.0	AY.3	V4
MCoV-61319	EPI_ISL_5376814	2021-09-03	256	ALINITY	23.73	B.1.617.2	V4
MCoV-61320	EPI_ISL_5376816	2021-09-03	256	ALINITY	23.74	B.1.617.2	V4
MCoV-61321	EPI_ISL_5376818	2021-09-03	256	ALINITY	20.38	B.1.617.2	V4
MCoV-61322	EPI_ISL_5376821	2021-09-03	258	ALINITY	31.61	B.1.617.2	V4
MCoV-61323	EPI_ISL_5376827	2021-09-03	256	PANTHER	22.9	B.1.617.2	V4
MCoV-61324	EPI_ISL_5376830	2021-09-03	256	ALINITY	13.55	B.1.617.2	V4
MCoV-61325	EPI_ISL_5376833	2021-09-03	256	ALINITY	22.64	B.1.617.2	V4
MCoV-61327	EPI_ISL_5376837	2021-09-03	256	PANTHER	15.4	AY.25	V4
MCoV-61328	EPI_ISL_5376841	2021-09-03	303	ALINITY	39.02	AY.25	V4
MCoV-61336	EPI_ISL_5376858	2021-09-03	256	PANTHER	23.3	AY.3	V4
MCoV-61337	EPI_ISL_5376861	2021-09-03	256	PANTHER	20.1	B.1.617.2	V4
MCoV-61338	EPI_ISL_5376864	2021-09-03	256	ALINITY	32.81	B.1.617.2	V4
MCoV-61339	EPI_ISL_5376867	2021-09-03	256	ALINITY	14.19	AY.25	V4
MCoV-61341	EPI_ISL_5376871	2021-09-03	256	PANTHER	21.0	B.1.617.2	V4
MCoV-61343	EPI_ISL_5376881	2021-09-03	256	ALINITY	27.76	AY.26	V4
MCoV-61344	EPI_ISL_5376883	2021-09-03	257	ALINITY	31.8	B.1.617.2	V4
MCoV-61347	EPI_ISL_5376891	2021-09-03	256	ALINITY	13.63	B.1.617.2	V4
MCoV-61348	EPI_ISL_5376894	2021-09-03	256	ALINITY	14.36	AY.25	V4
MCoV-61350	EPI_ISL_5376899	2021-09-03	346	PANTHER	38.0	AY.25	V4
MCoV-61356	EPI_ISL_5376913	2021-09-03	256	ALINITY	20.34	B.1.617.2	V4
MCoV-61358	EPI_ISL_5376918	2021-09-03	256	ALINITY	28.91	B.1.617.2	V4
MCoV-61359	EPI_ISL_5376920	2021-09-03	256	ALINITY	21.07	B.1.617.2	V4
MCoV-61360	EPI_ISL_5376923	2021-09-03	256	PANTHER	26.3	B.1.617.2	V4
MCoV-61361	EPI_ISL_5376925	2021-09-03	256	ALINITY	19.38	B.1.617.2	V4
MCoV-61363	EPI_ISL_5376930	2021-09-03	287	PANTHER	32.1	B.1.617.2	V4
MCoV-61365	EPI_ISL_5376936	2021-09-03	256	ALINITY	34.73	B.1.617.2	V4
MCoV-61366	EPI_ISL_5376938	2021-09-03	256	ALINITY	14.38	AY.25	V4
MCoV-61367	EPI_ISL_5376940	2021-09-03	256	ALINITY	21.46	AY.25	V4
MCoV-61368	EPI_ISL_5376942	2021-09-03	256	ALINITY	15.63	B.1.617.2	V4
MCoV-61370	EPI_ISL_5376946	2021-09-03	361	ALINITY	31.61	AY.25	V4
MCoV-61371	EPI_ISL_5376948	2021-09-03	370	ALINITY	19.04	B.1.617.2	V4
MCoV-61373	EPI_ISL_5376953	2021-09-03	256	ALINITY	15.9	B.1.617.2	V4
MCoV-61378	EPI_ISL_5376964	2021-09-03	260	ALINITY	17.72	B.1.617.2	V4
MCoV-61379	EPI_ISL_5376967	2021-09-03	256	ALINITY	34.21	AY.25	V4
MCoV-61380	EPI_ISL_5376969	2021-09-03	256	PANTHER	25.1	AY.25	V4
MCoV-61390	EPI_ISL_5377034	2021-09-03	256	ALINITY	34.57	B.1.617.2	V4
MCoV-61391	EPI_ISL_5377049	2021-09-03	256	PANTHER	36.7	AY.25	V4
MCoV-61394	EPI_ISL_5377093	2021-09-03	256	PANTHER	37.8	B.1.617.2	V4
MCoV-61399	EPI_ISL_5386802	2021-09-03	256	ALINITY	21.83	B.1.617.2	V4
MCoV-61400	EPI_ISL_5386803	2021-09-03	256	ALINITY	13.89	AY.25	V4
MCoV-61402	EPI_ISL_5386805	2021-09-03	256	ALINITY	14.7	B.1.617.2	V4
MCoV-61403	EPI_ISL_5386806	2021-09-03	256	ALINITY	29.99	AY.3	V4
MCoV-61408	EPI_ISL_5386811	2021-09-03	256	ALINITY	39.12	AY.3	V4
MCoV-61410	EPI_ISL_5386813	2021-09-03	256	ALINITY	37.68	AY.3	V4
MCoV-61413	EPI_ISL_5386816	2021-09-03	256	ALINITY	32.91	B.1.617.2	V4
MCoV-61417	EPI_ISL_5386820	2021-09-03	256	ALINITY	21.69	B.1.617.2	V4
MCoV-61418	EPI_ISL_5386821	2021-09-03	256	ALINITY	30.55	B.1.617.2	V4
MCoV-61420	EPI_ISL_5386823	2021-09-03	256	ALINITY	34.94	B.1.617.2	V4
MCoV-61422	EPI_ISL_5386825	2021-09-03	256	ALINITY	33.29	B.1.617.2	V4
MCoV-61423	EPI_ISL_5386826	2021-09-03	256	ALINITY	15.33	B.1.617.2	V4
MCoV-61427	EPI_ISL_5388938	2021-09-03	256	ALINITY	12.06	AY.3	V4
MCoV-61428	EPI_ISL_5388940	2021-09-03	256	ALINITY	19.4	B.1.617.2	V4
MCoV-61429	EPI_ISL_5388942	2021-09-03	256	ALINITY	18.09	B.1.617.2	V4
MCoV-61432	EPI_ISL_5388950	2021-09-03	259	PANTHER	28.4	B.1.617.2	V4
MCoV-61440	EPI_ISL_5388968	2021-09-03	256	CEPHEID	28.6	B.1.617.2	V4
MCoV-61441	EPI_ISL_5388970	2021-09-03	256	ALINITY	18.58	AY.25	V4
MCoV-61443	EPI_ISL_5388974	2021-09-03	256	CEPHEID	37.5	AY.3	V4
MCoV-61444	EPI_ISL_5388976	2021-09-03	256	ALINITY	35.7	AY.3	V4
MCoV-61445	EPI_ISL_5388978	2021-09-03	256	ALINITY	14.17	B.1.617.2	V4
MCoV-61450	EPI_ISL_5388990	2021-09-03	256	PANTHER	35.4	B.1.617.2	V4
MCoV-61456	EPI_ISL_5389003	2021-09-03	256	ALINITY	18.35	AY.26	V4
MCoV-61459	EPI_ISL_5389009	2021-09-03	256	ALINITY	33.67	B.1.617.2	V4
MCoV-61463	EPI_ISL_5389017	2021-09-03	256	ALINITY	35.86	AY.26	V4
MCoV-61498	EPI_ISL_5389096	2021-09-03	256	ALINITY	18.13	B.1.617.2	V4
MCoV-61525	EPI_ISL_5389158	2021-09-03	256	ALINITY	22.26	B.1.617.2	V4
MCoV-61534	EPI_ISL_5389178	2021-09-03	256	ALINITY	20.99	AY.26	V4
MCoV-61540	EPI_ISL_5389195	2021-09-03	256	PANTHER	31.4	B.1.617.2	V4
MCoV-61557	EPI_ISL_5389234	2021-09-03	256	ALINITY	18.94	AY.25	V4
MCoV-64707	EPI_ISL_5384071	2021-09-03	319	PANTHER	34.3	B.1.617.2	V4
MCoV-60988	EPI_ISL_5374824	2021-09-04	256	ALINITY	17.93	AY.25	V4
MCoV-60994	EPI_ISL_5374838	2021-09-04	256	PANTHER	37.9	B.1.617.2	V4
MCoV-60996	EPI_ISL_5374842	2021-09-04	256	ALINITY	23.97	AY.25	V4
MCoV-60999	EPI_ISL_5374848	2021-09-04	256	ALINITY	31.04	AY.3.1	V4
MCoV-61002	EPI_ISL_5374853	2021-09-04	256	ALINITY	18.13	AY.25	V4
MCoV-61003	EPI_ISL_5374855	2021-09-04	331	ALINITY	35.33	B.1.617.2	V4
MCoV-61007	EPI_ISL_5374868	2021-09-04	256	ALINITY	16.32	AY.25	V4
MCoV-61014	EPI_ISL_5374884	2021-09-04	263	ALINITY	40.15	B.1.617.2	V4
MCoV-61015	EPI_ISL_5374886	2021-09-04	256	ALINITY	15.89	B.1.617.2	V4
MCoV-61016	EPI_ISL_5374888	2021-09-04	256	ALINITY	22.36	AY.25	V4
MCoV-61019	EPI_ISL_5374896	2021-09-04	256	ALINITY	19.93	AY.3	V4
MCoV-61030	EPI_ISL_5374922	2021-09-04	256	ALINITY	26.31	B.1.617.2	V4
MCoV-61037	EPI_ISL_5374938	2021-09-04	256	ALINITY	24.08	AY.25	V4
MCoV-61040	EPI_ISL_5374945	2021-09-04	256	ALINITY	17.83	AY.25	V4
MCoV-61043	EPI_ISL_5374954	2021-09-04	256	ALINITY	19.55	AY.3	V4
MCoV-61052	EPI_ISL_5374973	2021-09-04	256	ALINITY	21.28	AY.20	V4
MCoV-61054	EPI_ISL_5374978	2021-09-04	256	ALINITY	31.12	AY.25	V4
MCoV-61055	EPI_ISL_5374980	2021-09-04	257	PANTHER	33.1	B.1.617.2	V4
MCoV-61059	EPI_ISL_5374989	2021-09-04	256	ALINITY	34.72	AY.3	V4
MCoV-61060	EPI_ISL_5374991	2021-09-04	256	ALINITY	16.2	AY.3	V4
MCoV-61064	EPI_ISL_5375002	2021-09-04	256	ALINITY	23.01	AY.3	V4
MCoV-61067	EPI_ISL_5375009	2021-09-04	257	ALINITY	32.62	AY.26	V4
MCoV-61068	EPI_ISL_5375011	2021-09-04	256	ALINITY	29.36	B.1.617.2	V4
MCoV-61074	EPI_ISL_5375025	2021-09-04	256	ALINITY	27.84	B.1.617.2	V4
MCoV-61076	EPI_ISL_5375030	2021-09-04	256	ALINITY	33.34	B.1.617.2	V4
MCoV-61086	EPI_ISL_5375052	2021-09-04	256	ALINITY	25.26	B.1.617.2	V4
MCoV-61094	EPI_ISL_5374092	2021-09-04	256	ALINITY	14.28	B.1.617.2	V4
MCoV-61098	EPI_ISL_5374102	2021-09-04	256	ALINITY	26.85	AY.3	V4
MCoV-61107	EPI_ISL_5374123	2021-09-04	256	ALINITY	18.38	B.1.617.2	V4
MCoV-61109	EPI_ISL_5374127	2021-09-04	256	ALINITY	17.76	AY.26	V4
MCoV-61116	EPI_ISL_5375094	2021-09-04	256	ALINITY	17.46	AY.3	V4
MCoV-61119	EPI_ISL_5375100	2021-09-04	256	PANTHER	18.2	B.1.617.2	V4
MCoV-61122	EPI_ISL_5375110	2021-09-04	401	ALINITY	39.42	B.1.617.2	V4
MCoV-61124	EPI_ISL_5375114	2021-09-04	256	ALINITY	17.97	B.1.617.2	V4
MCoV-61125	EPI_ISL_5375116	2021-09-04	256	PANTHER	17.1	AY.25	V4
MCoV-61134	EPI_ISL_5375135	2021-09-04	256	ALINITY	16.21	B.1.617.2	V4
MCoV-61141	EPI_ISL_5375150	2021-09-04	256	ALINITY	21.9	B.1.617.2	V4
MCoV-61149	EPI_ISL_5375168	2021-09-04	256	ALINITY	16.45	B.1.617.2	V4
MCoV-61153	EPI_ISL_5375177	2021-09-04	256	ALINITY	21.82	B.1.617.2	V4
MCoV-61157	EPI_ISL_5375191	2021-09-04	256	PANTHER	16.0	AY.25	V4
MCoV-61163	EPI_ISL_5375262	2021-09-04	256	ALINITY	17.54	AY.25	V4
MCoV-61165	EPI_ISL_5375283	2021-09-04	256	ALINITY	38.04	AY.25	V4
MCoV-61168	EPI_ISL_5375309	2021-09-04	256	ALINITY	13.91	AY.3	V4
MCoV-61170	EPI_ISL_5375329	2021-09-04	256	ALINITY	24.42	AY.25	V4
MCoV-61171	EPI_ISL_5375344	2021-09-04	256	ALINITY	13.53	AY.3	V4
MCoV-61178	EPI_ISL_5375413	2021-09-04	266	ALINITY	39.78	AY.25	V4
MCoV-61184	EPI_ISL_5375470	2021-09-04	256	PANTHER	25.9	B.1.621	V4
MCoV-61188	EPI_ISL_5375514	2021-09-04	256	PANTHER	29.3	AY.25	V4
MCoV-61206	EPI_ISL_5375735	2021-09-04	256	ALINITY	40.42	B.1.617.2	V4
MCoV-61207	EPI_ISL_5375743	2021-09-04	256	PANTHER	16.1	B.1.617.2	V4
MCoV-61210	EPI_ISL_5375785	2021-09-04	256	ALINITY	25.98	AY.3	V4
MCoV-61224	EPI_ISL_5375937	2021-09-04	256	ALINITY	18.61	B.1.617.2	V4
MCoV-61236	EPI_ISL_5376082	2021-09-04	256	ALINITY	14.59	AY.3	V4
MCoV-61239	EPI_ISL_5376113	2021-09-04	256	ALINITY	30.39	AY.25	V4
MCoV-61245	EPI_ISL_5376165	2021-09-04	257	ALINITY	33.56	B.1.617.2	V4
MCoV-61246	EPI_ISL_5376182	2021-09-04	256	ALINITY	18.0	B.1.617.2	V4
MCoV-61248	EPI_ISL_5376207	2021-09-04	256	ALINITY	17.12	B.1.617.2	V4
MCoV-61255	EPI_ISL_5376281	2021-09-04	256	ALINITY	21.51	AY.20	V4
MCoV-61259	EPI_ISL_5376329	2021-09-04	256	ALINITY	14.92	B.1.617.2	V4
MCoV-61266	EPI_ISL_5376416	2021-09-04	256	ALINITY	37.84	AY.25	V4
MCoV-61269	EPI_ISL_5376437	2021-09-04	256	ALINITY	21.14	B.1.617.2	V4
MCoV-61285	EPI_ISL_5376600	2021-09-04	256	ALINITY	17.47	AY.25	V4
MCoV-61300	EPI_ISL_5376756	2021-09-04	256	PANTHER	21.2	B.1.617.2	V4
MCoV-61330	EPI_ISL_5376845	2021-09-04	294	ALINITY	35.89	B.1.617.2	V4
MCoV-61345	EPI_ISL_5376885	2021-09-04	256	ALINITY	20.29	B.1.617.2	V4
MCoV-61376	EPI_ISL_5376959	2021-09-04	256	CEPHEID	15.5	B.1.617.2	V4
MCoV-61397	EPI_ISL_5377123	2021-09-04	256	CEPHEID	32.9	B.1.617.2	V4
MCoV-61545	EPI_ISL_5389206	2021-09-04	256	ALINITY	38.6	B.1.617.2	V4
MCoV-61870	EPI_ISL_5377510	2021-09-04	268	CEPHEID	34.0	AY.25	V4
MCoV-61984	EPI_ISL_5379069	2021-09-04	256	CEPHEID	26.5	AY.25	V4
MCoV-61987	EPI_ISL_5379084	2021-09-04	275	CEPHEID	32.2	B.1.617.2	V4
MCoV-60986	EPI_ISL_5374819	2021-09-05	300	ALINITY	32.43	AY.25	V4
MCoV-60993	EPI_ISL_5374836	2021-09-05	256	ALINITY	22.05	B.1.617.2	V4
MCoV-60995	EPI_ISL_5374840	2021-09-05	256	ALINITY	17.95	AY.25	V4
MCoV-60998	EPI_ISL_5374846	2021-09-05	338	CEPHEID	32.2	B.1.617.2	V4
MCoV-61001	EPI_ISL_5374852	2021-09-05	256	ALINITY	24.88	AY.25	V4
MCoV-61005	EPI_ISL_5374861	2021-09-05	256	ALINITY	23.02	AY.3	V4
MCoV-61006	EPI_ISL_5374863	2021-09-05	256	ALINITY	24.19	B.1.617.2	V4
MCoV-61009	EPI_ISL_5374872	2021-09-05	258	ALINITY	32.47	B.1.617.2	V4
MCoV-61025	EPI_ISL_5374911	2021-09-05	256	ALINITY	14.05	B.1.617.2	V4
MCoV-61031	EPI_ISL_5374925	2021-09-05	256	ALINITY	15.12	B.1.617.2	V4
MCoV-61032	EPI_ISL_5374927	2021-09-05	256	ALINITY	23.24	AY.25	V4
MCoV-61035	EPI_ISL_5374933	2021-09-05	256	ALINITY	15.86	B.1.617.2	V4
MCoV-61041	EPI_ISL_5374949	2021-09-05	256	ALINITY	13.52	B.1.617.2	V4
MCoV-61044	EPI_ISL_5374956	2021-09-05	256	ALINITY	21.33	B.1.617.2	V4
MCoV-61045	EPI_ISL_5374958	2021-09-05	256	ALINITY	30.36	B.1.617.2	V4
MCoV-61047	EPI_ISL_5374963	2021-09-05	256	ALINITY	34.78	B.1.617.2	V4
MCoV-61050	EPI_ISL_5374969	2021-09-05	256	ALINITY	24.55	AY.25	V4
MCoV-61051	EPI_ISL_5374971	2021-09-05	256	ALINITY	35.0	B.1.617.2	V4
MCoV-61062	EPI_ISL_5374998	2021-09-05	256	ALINITY	16.13	AY.25	V4
MCoV-61063	EPI_ISL_5375000	2021-09-05	256	ALINITY	15.34	AY.25	V4
MCoV-61065	EPI_ISL_5375004	2021-09-05	256	ALINITY	27.81	B.1.617.2	V4
MCoV-61066	EPI_ISL_5375007	2021-09-05	256	ALINITY	18.01	B.1.617.2	V4
MCoV-61069	EPI_ISL_5375013	2021-09-05	256	ALINITY	14.46	B.1.617.2	V4
MCoV-61072	EPI_ISL_5375020	2021-09-05	256	CEPHEID	40.2	AY.26	V4
MCoV-61075	EPI_ISL_5375027	2021-09-05	256	ALINITY	34.5	B.1.617.2	V4
MCoV-61084	EPI_ISL_5375048	2021-09-05	256	ALINITY	15.38	AY.3.1	V4
MCoV-61085	EPI_ISL_5375050	2021-09-05	256	ALINITY	17.57	B.1.617.2	V4
MCoV-61087	EPI_ISL_5375054	2021-09-05	256	ALINITY	16.1	AY.25	V4
MCoV-61089	EPI_ISL_5375059	2021-09-05	256	ALINITY	28.24	B.1.617.2	V4
MCoV-61090	EPI_ISL_5375062	2021-09-05	256	ALINITY	22.73	B.1.617.2	V4
MCoV-61093	EPI_ISL_5374089	2021-09-05	256	ALINITY	21.37	AY.25	V4
MCoV-61104	EPI_ISL_5374115	2021-09-05	256	ALINITY	17.79	B.1.617.2	V4
MCoV-61108	EPI_ISL_5374125	2021-09-05	256	ALINITY	17.85	B.1.617.2	V4
MCoV-61114	EPI_ISL_5374140	2021-09-05	256	ALINITY	17.77	B.1.617.2	V4
MCoV-61118	EPI_ISL_5375098	2021-09-05	258	ALINITY	22.9	B.1.617.2	V4
MCoV-61120	EPI_ISL_5375103	2021-09-05	256	ALINITY	16.01	B.1.617.2	V4
MCoV-61130	EPI_ISL_5375127	2021-09-05	256	ALINITY	20.34	B.1.617.2	V4
MCoV-61136	EPI_ISL_5375139	2021-09-05	256	ALINITY	17.99	AY.25	V4
MCoV-61140	EPI_ISL_5375148	2021-09-05	256	ALINITY	21.46	B.1.617.2	V4
MCoV-61144	EPI_ISL_5375157	2021-09-05	256	ALINITY	12.01	B.1.617.2	V4
MCoV-61145	EPI_ISL_5375160	2021-09-05	256	ALINITY	19.61	B.1.617.2	V4
MCoV-61154	EPI_ISL_5375179	2021-09-05	259	CEPHEID	35.6	B.1.617.2	V4
MCoV-61162	EPI_ISL_5375254	2021-09-05	256	ALINITY	35.52	B.1.617.2	V4
MCoV-61183	EPI_ISL_5375463	2021-09-05	256	ALINITY	35.37	B.1.617.2	V4
MCoV-61194	EPI_ISL_5375609	2021-09-05	260	PANTHER	31.6	B.1.617.2	V4
MCoV-61195	EPI_ISL_5375615	2021-09-05	256	ALINITY	38.57	B.1.617.2	V4
MCoV-61202	EPI_ISL_5375679	2021-09-05	256	ALINITY	15.77	AY.3	V4
MCoV-61205	EPI_ISL_5375725	2021-09-05	268	CEPHEID	34.9	B.1.617.2	V4
MCoV-61211	EPI_ISL_5375792	2021-09-05	256	CEPHEID	14.8	B.1.617.2	V4
MCoV-61213	EPI_ISL_5375812	2021-09-05	256	ALINITY	23.86	AY.25	V4
MCoV-61217	EPI_ISL_5375860	2021-09-05	256	ALINITY	16.91	B.1.617.2	V4
MCoV-61227	EPI_ISL_5375975	2021-09-05	256	ALINITY	15.31	B.1.617.2	V4
MCoV-61232	EPI_ISL_5376052	2021-09-05	256	ALINITY	25.46	B.1.617.2	V4
MCoV-61234	EPI_ISL_5376067	2021-09-05	256	ALINITY	29.11	B.1.617.2	V4
MCoV-61240	EPI_ISL_5376123	2021-09-05	256	ALINITY	30.02	B.1.617.2	V4
MCoV-61241	EPI_ISL_5376129	2021-09-05	256	ALINITY	19.93	B.1.617.2	V4
MCoV-61250	EPI_ISL_5376226	2021-09-05	256	PANTHER	28.1	B.1.617.2	V4
MCoV-61253	EPI_ISL_5376259	2021-09-05	256	ALINITY	39.26	AY.25	V4
MCoV-61254	EPI_ISL_5376272	2021-09-05	256	ALINITY	17.61	B.1.617.2	V4
MCoV-61257	EPI_ISL_5376307	2021-09-05	257	ALINITY	34.13	AY.25	V4
MCoV-61287	EPI_ISL_5376624	2021-09-05	256	ALINITY	14.92	AY.25	V4
MCoV-61312	EPI_ISL_5376798	2021-09-05	256	ALINITY	20.14	B.1.617.2	V4
MCoV-61383	EPI_ISL_5376976	2021-09-05	256	ALINITY	36.09	AY.3.1	V4
MCoV-61448	EPI_ISL_5388985	2021-09-05	256	ALINITY	33.13	AY.3	V4
MCoV-64700	EPI_ISL_5384060	2021-09-05	257	PANTHER	42.0	AY.3	V4
MCoV-64701	EPI_ISL_5384061	2021-09-05	256	PANTHER	30.6	B.1.617.2	V4
MCoV-60985	EPI_ISL_5374817	2021-09-06	257	ALINITY	31.89	B.1.617.2	V4
MCoV-60987	EPI_ISL_5374821	2021-09-06	352	ALINITY	33.42	B.1.617.2	V4
MCoV-61012	EPI_ISL_5374879	2021-09-06	256	ALINITY	22.97	B.1.617.2	V4
MCoV-61013	EPI_ISL_5374881	2021-09-06	256	ALINITY	18.02	B.1.617.2	V4
MCoV-61017	EPI_ISL_5374891	2021-09-06	256	PANTHER	20.8	B.1.617.2	V4
MCoV-61021	EPI_ISL_5374901	2021-09-06	256	ALINITY	25.12	B.1.617.2	V4
MCoV-61026	EPI_ISL_5374914	2021-09-06	256	ALINITY	26.73	AY.3	V4
MCoV-61028	EPI_ISL_5374918	2021-09-06	256	ALINITY	26.81	B.1.617.2	V4
MCoV-61029	EPI_ISL_5374920	2021-09-06	256	ALINITY	27.19	B.1.617.2	V4
MCoV-61038	EPI_ISL_5374940	2021-09-06	256	ALINITY	20.54	B.1.617.2	V4
MCoV-61042	EPI_ISL_5374952	2021-09-06	256	ALINITY	19.56	AY.25	V4
MCoV-61061	EPI_ISL_5374996	2021-09-06	256	ALINITY	39.76	B.1.617.2	V4
MCoV-61082	EPI_ISL_5375043	2021-09-06	259	CEPHEID	29.7	B.1.617.2	V4
MCoV-61083	EPI_ISL_5375046	2021-09-06	256	ALINITY	18.1	B.1.617.2	V4
MCoV-61091	EPI_ISL_5375064	2021-09-06	256	ALINITY	20.5	B.1.617.2	V4
MCoV-61096	EPI_ISL_5374097	2021-09-06	264	ALINITY	41.56	B.1.617.2	V4
MCoV-61097	EPI_ISL_5374100	2021-09-06	256	ALINITY	17.24	AY.25	V4
MCoV-61105	EPI_ISL_5374118	2021-09-06	256	ALINITY	27.95	B.1.617.2	V4
MCoV-61111	EPI_ISL_5374133	2021-09-06	256	ALINITY	29.77	B.1.617.2	V4
MCoV-61112	EPI_ISL_5374136	2021-09-06	256	ALINITY	20.47	AY.3	V4
MCoV-61121	EPI_ISL_5375108	2021-09-06	256	ALINITY	27.76	B.1.617.2	V4
MCoV-61126	EPI_ISL_5375118	2021-09-06	256	ALINITY	14.41	AY.3	V4
MCoV-61128	EPI_ISL_5375123	2021-09-06	256	PANTHER	37.0	B.1.617.2	V4
MCoV-61133	EPI_ISL_5375133	2021-09-06	256	CEPHEID	21.1	B.1.617.2	V4
MCoV-61135	EPI_ISL_5375137	2021-09-06	258	ALINITY	24.04	B.1.617.2	V4
MCoV-61138	EPI_ISL_5375143	2021-09-06	262	ALINITY	31.01	B.1.617.2	V4
MCoV-61142	EPI_ISL_5375152	2021-09-06	257	ALINITY	35.89	B.1.617.2	V4
MCoV-61147	EPI_ISL_5375164	2021-09-06	301	ALINITY	33.95	AY.25	V4
MCoV-61156	EPI_ISL_5375183	2021-09-06	256	ALINITY	15.74	B.1.617.2	V4
MCoV-61160	EPI_ISL_5375230	2021-09-06	256	ALINITY	17.67	AY.25	V4
MCoV-61164	EPI_ISL_5375277	2021-09-06	258	ALINITY	35.6	B.1.617.2	V4
MCoV-61169	EPI_ISL_5375319	2021-09-06	256	ALINITY	22.71	B.1.617.2	V4
MCoV-61173	EPI_ISL_5375361	2021-09-06	256	ALINITY	15.36	AY.25	V4
MCoV-61175	EPI_ISL_5375384	2021-09-06	256	ALINITY	29.6	AY.25	V4
MCoV-61177	EPI_ISL_5375402	2021-09-06	256	ALINITY	27.88	B.1.617.2	V4
MCoV-61180	EPI_ISL_5375436	2021-09-06	256	PANTHER	26.6	B.1.617.2	V4
MCoV-61181	EPI_ISL_5375445	2021-09-06	257	ALINITY	37.95	AY.25	V4
MCoV-61182	EPI_ISL_5375453	2021-09-06	256	ALINITY	19.77	B.1.617.2	V4
MCoV-61185	EPI_ISL_5375477	2021-09-06	256	ALINITY	18.36	B.1.617.2	V4
MCoV-61186	EPI_ISL_5375485	2021-09-06	291	ALINITY	36.06	B.1.617.2	V4
MCoV-61191	EPI_ISL_5375556	2021-09-06	256	PANTHER	23.5	B.1.617.2	V4
MCoV-61198	EPI_ISL_5375641	2021-09-06	256	ALINITY	30.94	AY.25	V4
MCoV-61203	EPI_ISL_5375695	2021-09-06	256	ALINITY	22.24	B.1.617.2	V4
MCoV-61204	EPI_ISL_5375711	2021-09-06	336	ALINITY	37.34	B.1.617.2	V4
MCoV-61219	EPI_ISL_5375884	2021-09-06	257	ALINITY	34.03	B.1.617.2	V4
MCoV-61221	EPI_ISL_5375907	2021-09-06	256	ALINITY	16.96	AY.25	V4
MCoV-61222	EPI_ISL_5375916	2021-09-06	262	PANTHER	37.2	B.1.617.2	V4
MCoV-61225	EPI_ISL_5375946	2021-09-06	256	ALINITY	15.98	AY.20	V4
MCoV-61229	EPI_ISL_5376005	2021-09-06	256	PANTHER	36.8	B.1.617.2	V4
MCoV-61233	EPI_ISL_5376059	2021-09-06	256	ALINITY	37.55	B.1.617.2	V4
MCoV-61237	EPI_ISL_5376093	2021-09-06	459	ALINITY	35.91	B.1.617.2	V4
MCoV-61256	EPI_ISL_5376289	2021-09-06	256	ALINITY	30.01	B.1.617.2	V4
MCoV-61260	EPI_ISL_5376343	2021-09-06	256	ALINITY	30.93	B.1.617.2	V4
MCoV-61261	EPI_ISL_5376348	2021-09-06	258	ALINITY	32.47	B.1.617.2	V4
MCoV-61274	EPI_ISL_5376479	2021-09-06	256	ALINITY	15.45	B.1.617.2	V4
MCoV-61277	EPI_ISL_5376505	2021-09-06	289	ALINITY	38.92	B.1.617.2	V4
MCoV-61404	EPI_ISL_5386807	2021-09-06	256	ALINITY	19.51	AY.25	V4
MCoV-61856	EPI_ISL_5377323	2021-09-06	256	ALINITY	29.67	B.1.617.2	V4
MCoV-61872	EPI_ISL_5377535	2021-09-06	256	ALINITY	30.84	AY.25	V4
MCoV-61883	EPI_ISL_5377682	2021-09-06	256	ALINITY	18.12	B.1.617.2	V4
MCoV-61886	EPI_ISL_5377720	2021-09-06	256	ALINITY	32.22	B.1.617.2	V4
MCoV-61897	EPI_ISL_5377873	2021-09-06	258	CEPHEID	33.7	AY.25	V4
MCoV-61901	EPI_ISL_5377943	2021-09-06	256	ALINITY	13.71	B.1.617.2	V4
MCoV-61903	EPI_ISL_5377977	2021-09-06	257	ALINITY	38.3	B.1.617.2	V4
MCoV-61908	EPI_ISL_5378032	2021-09-06	256	ALINITY	17.7	B.1.617.2	V4
MCoV-61909	EPI_ISL_5378040	2021-09-06	256	ALINITY	26.69	B.1.617.2	V4
MCoV-61920	EPI_ISL_5378222	2021-09-06	256	ALINITY	19.39	B.1.617.2	V4
MCoV-61927	EPI_ISL_5378328	2021-09-06	256	ALINITY	14.65	B.1.617.2	V4
MCoV-61928	EPI_ISL_5378350	2021-09-06	257	ALINITY	36.1	B.1.617.2	V4
MCoV-61930	EPI_ISL_5378372	2021-09-06	256	ALINITY	19.27	AY.25	V4
MCoV-61938	EPI_ISL_5378463	2021-09-06	256	ALINITY	17.58	B.1.617.2	V4
MCoV-61940	EPI_ISL_5378487	2021-09-06	258	ALINITY	31.72	AY.26	V4
MCoV-61943	EPI_ISL_5378526	2021-09-06	256	ALINITY	16.64	B.1.617.2	V4
MCoV-61949	EPI_ISL_5378610	2021-09-06	256	ALINITY	12.31	AY.3	V4
MCoV-61954	EPI_ISL_5378662	2021-09-06	256	ALINITY	16.76	AY.3	V4
MCoV-61957	EPI_ISL_5378733	2021-09-06	256	ALINITY	39.09	B.1.617.2	V4
MCoV-61962	EPI_ISL_5378789	2021-09-06	256	ALINITY	26.35	B.1.617.2	V4
MCoV-61973	EPI_ISL_5378932	2021-09-06	256	ALINITY	19.5	B.1.617.2	V4
MCoV-61977	EPI_ISL_5378978	2021-09-06	256	ALINITY	21.71	B.1.617.2	V4
MCoV-61978	EPI_ISL_5378983	2021-09-06	256	ALINITY	28.97	B.1.617.2	V4
MCoV-61981	EPI_ISL_5379026	2021-09-06	256	ALINITY	14.77	AY.3	V4
MCoV-61985	EPI_ISL_5379075	2021-09-06	256	ALINITY	21.12	B.1.617.2	V4
MCoV-61986	EPI_ISL_5379077	2021-09-06	256	ALINITY	17.82	B.1.617.2	V4
MCoV-61991	EPI_ISL_5379122	2021-09-06	256	ALINITY	14.0	B.1.617.2	V4
MCoV-61996	EPI_ISL_5379199	2021-09-06	256	ALINITY	23.34	B.1.617.2	V4
MCoV-62000	EPI_ISL_5379238	2021-09-06	256	ALINITY	21.7	B.1.617.2	V4
MCoV-62005	EPI_ISL_5379294	2021-09-06	256	ALINITY	30.57	B.1.617.2	V4
MCoV-62006	EPI_ISL_5379304	2021-09-06	256	ALINITY	20.12	B.1.617.2	V4
MCoV-61852	EPI_ISL_5377279	2021-09-07	256	ALINITY	14.74	AY.25	V4
MCoV-61853	EPI_ISL_5377286	2021-09-07	256	ALINITY	21.41	B.1.617.2	V4
MCoV-61854	EPI_ISL_5377299	2021-09-07	256	PANTHER	35.7	B.1.617.2	V4
MCoV-61855	EPI_ISL_5377312	2021-09-07	256	PANTHER	17.7	B.1.617.2	V4
MCoV-61859	EPI_ISL_5377357	2021-09-07	256	ALINITY	15.67	AY.3	V4
MCoV-61860	EPI_ISL_5377366	2021-09-07	257	PANTHER	35.2	B.1.617.2	V4
MCoV-61861	EPI_ISL_5377376	2021-09-07	256	ALINITY	15.09	B.1.617.2	V4
MCoV-61862	EPI_ISL_5377393	2021-09-07	256	ALINITY	35.39	B.1.617.2	V4
MCoV-61864	EPI_ISL_5377420	2021-09-07	256	ALINITY	19.55	B.1.617.2	V4
MCoV-61866	EPI_ISL_5377441	2021-09-07	256	ALINITY	17.33	B.1.617.2	V4
MCoV-61867	EPI_ISL_5377454	2021-09-07	256	PANTHER	21.5	B.1.617.2	V4
MCoV-61871	EPI_ISL_5377522	2021-09-07	256	ALINITY	35.27	B.1.617.2	V4
MCoV-61873	EPI_ISL_5377547	2021-09-07	256	ALINITY	23.92	AY.25	V4
MCoV-61874	EPI_ISL_5377568	2021-09-07	256	PANTHER	25.7	B.1.617.2	V4
MCoV-61875	EPI_ISL_5377579	2021-09-07	256	PANTHER	26.4	B.1.617.2	V4
MCoV-61876	EPI_ISL_5377586	2021-09-07	256	ALINITY	15.43	AY.25	V4
MCoV-61880	EPI_ISL_5377632	2021-09-07	256	ALINITY	23.69	B.1.617.2	V4
MCoV-61881	EPI_ISL_5377638	2021-09-07	256	PANTHER	16.9	AY.3	V4
MCoV-61884	EPI_ISL_5377695	2021-09-07	256	PANTHER	28.1	B.1.617.2	V4
MCoV-61887	EPI_ISL_5377734	2021-09-07	256	ALINITY	15.61	AY.26	V4
MCoV-61888	EPI_ISL_5377754	2021-09-07	256	ALINITY	25.46	AY.3	V4
MCoV-61889	EPI_ISL_5377767	2021-09-07	256	ALINITY	33.96	B.1.617.2	V4
MCoV-61890	EPI_ISL_5377780	2021-09-07	256	PANTHER	22.3	AY.25	V4
MCoV-61894	EPI_ISL_5377833	2021-09-07	256	ALINITY	19.28	B.1.617.2	V4
MCoV-61896	EPI_ISL_5377861	2021-09-07	256	ALINITY	19.94	B.1.617.2	V4
MCoV-61898	EPI_ISL_5377888	2021-09-07	256	ALINITY	16.84	B.1.617.2	V4
MCoV-61899	EPI_ISL_5377910	2021-09-07	256	ALINITY	21.13	B.1.617.2	V4
MCoV-61900	EPI_ISL_5377931	2021-09-07	256	PANTHER	15.5	B.1.617.2	V4
MCoV-61902	EPI_ISL_5377962	2021-09-07	256	PANTHER	27.5	B.1.617.2	V4
MCoV-61904	EPI_ISL_5377987	2021-09-07	256	PANTHER	23.8	B.1.617.2	V4
MCoV-61905	EPI_ISL_5378001	2021-09-07	256	ALINITY	22.81	B.1.617.2	V4
MCoV-61906	EPI_ISL_5378007	2021-09-07	256	ALINITY	37.88	B.1.617.2	V4
MCoV-61907	EPI_ISL_5378021	2021-09-07	256	PANTHER	22.3	B.1.617.2	V4
MCoV-61912	EPI_ISL_5378078	2021-09-07	256	PANTHER	15.6	AY.25	V4
MCoV-61913	EPI_ISL_5378092	2021-09-07	260	ALINITY	39.39	B.1.617.2	V4
MCoV-61914	EPI_ISL_5378107	2021-09-07	256	PANTHER	22.6	AY.20	V4
MCoV-61917	EPI_ISL_5378171	2021-09-07	256	PANTHER	15.1	AY.3	V4
MCoV-61918	EPI_ISL_5378192	2021-09-07	256	ALINITY	20.78	AY.25	V4
MCoV-61919	EPI_ISL_5378206	2021-09-07	256	PANTHER	37.3	AY.25	V4
MCoV-61921	EPI_ISL_5378245	2021-09-07	256	CEPHEID	24.5	AY.25	V4
MCoV-61922	EPI_ISL_5378270	2021-09-07	256	ALINITY	15.53	AY.25	V4
MCoV-61923	EPI_ISL_5378280	2021-09-07	256	ALINITY	29.77	B.1.617.2	V4
MCoV-61924	EPI_ISL_5378286	2021-09-07	256	ALINITY	18.11	B.1.617.2	V4
MCoV-61925	EPI_ISL_5378299	2021-09-07	256	ALINITY	28.79	B.1.617.2	V4
MCoV-61926	EPI_ISL_5378311	2021-09-07	256	ALINITY	14.72	AY.25	V4
MCoV-61934	EPI_ISL_5378426	2021-09-07	256	ALINITY	22.21	AY.26	V4
MCoV-61935	EPI_ISL_5378437	2021-09-07	256	PANTHER	23.8	B.1.617.2	V4
MCoV-61937	EPI_ISL_5378454	2021-09-07	256	ALINITY	20.31	B.1.617.2	V4
MCoV-61941	EPI_ISL_5378500	2021-09-07	256	ALINITY	16.23	B.1.617.2	V4
MCoV-61944	EPI_ISL_5378551	2021-09-07	259	PANTHER	34.6	AY.25	V4
MCoV-61945	EPI_ISL_5378561	2021-09-07	256	ALINITY	24.28	B.1.617.2	V4
MCoV-61946	EPI_ISL_5378567	2021-09-07	256	ALINITY	15.9	AY.25	V4
MCoV-61948	EPI_ISL_5378591	2021-09-07	256	ALINITY	14.28	B.1.617.2	V4
MCoV-61950	EPI_ISL_5378619	2021-09-07	256	ALINITY	27.04	B.1.617.2	V4
MCoV-61951	EPI_ISL_5378633	2021-09-07	256	ALINITY	31.41	B.1.617.2	V4
MCoV-61952	EPI_ISL_5378639	2021-09-07	256	ALINITY	12.23	B.1.617.2	V4
MCoV-61955	EPI_ISL_5378677	2021-09-07	256	ALINITY	13.57	AY.3	V4
MCoV-61960	EPI_ISL_5378765	2021-09-07	256	PANTHER	22.9	B.1.617.2	V4
MCoV-61966	EPI_ISL_5378819	2021-09-07	256	PANTHER	29.9	B.1.617.2	V4
MCoV-61969	EPI_ISL_5378862	2021-09-07	256	ALINITY	34.93	B.1.617.2	V4
MCoV-61970	EPI_ISL_5378879	2021-09-07	256	CEPHEID	18.1	B.1.617.2	V4
MCoV-61972	EPI_ISL_5378915	2021-09-07	256	ALINITY	22.52	B.1.617.2	V4
MCoV-61974	EPI_ISL_5378947	2021-09-07	274	ALINITY	41.71	AY.25	V4
MCoV-61976	EPI_ISL_5378970	2021-09-07	256	ALINITY	37.09	B.1.617.2	V4
MCoV-61979	EPI_ISL_5378996	2021-09-07	256	ALINITY	19.73	AY.25	V4
MCoV-61980	EPI_ISL_5379018	2021-09-07	256	PANTHER	25.4	AY.25	V4
MCoV-61982	EPI_ISL_5379051	2021-09-07	256	ALINITY	25.06	B.1.617.2	V4
MCoV-61983	EPI_ISL_5379060	2021-09-07	256	PANTHER	24.4	B.1.617.2	V4
MCoV-61988	EPI_ISL_5379094	2021-09-07	258	PANTHER	27.4	B.1.617.2	V4
MCoV-61990	EPI_ISL_5379113	2021-09-07	256	ALINITY	15.07	AY.25	V4
MCoV-61992	EPI_ISL_5379134	2021-09-07	258	ALINITY	34.82	B.1.617.2	V4
MCoV-61994	EPI_ISL_5379180	2021-09-07	256	PANTHER	23.9	B.1.617.2	V4
MCoV-61995	EPI_ISL_5379191	2021-09-07	256	ALINITY	38.01	B.1.617.2	V4
MCoV-61998	EPI_ISL_5379218	2021-09-07	256	ALINITY	14.61	AY.3	V4
MCoV-62002	EPI_ISL_5379263	2021-09-07	256	CEPHEID	35.8	B.1.617.2	V4
MCoV-62004	EPI_ISL_5379288	2021-09-07	256	ALINITY	20.51	B.1.617.2	V4
MCoV-62007	EPI_ISL_5379311	2021-09-07	256	PANTHER	33.0	B.1.617.2	V4
MCoV-62008	EPI_ISL_5379346	2021-09-07	256	PANTHER	17.1	AY.3.1	V4
MCoV-62009	EPI_ISL_5379355	2021-09-07	256	ALINITY	20.54	B.1.617.2	V4
MCoV-62010	EPI_ISL_5379370	2021-09-07	256	ALINITY	21.21	B.1.617.2	V4
MCoV-62011	EPI_ISL_5379374	2021-09-07	256	ALINITY	31.87	B.1.617.2	V4
MCoV-62012	EPI_ISL_5379387	2021-09-07	256	ALINITY	22.9	AY.25	V4
MCoV-62013	EPI_ISL_5379396	2021-09-07	256	ALINITY	41.02	B.1.617.2	V4
MCoV-62016	EPI_ISL_5379421	2021-09-07	256	PANTHER	21.7	B.1.617.2	V4
MCoV-62121	EPI_ISL_5380068	2021-09-07	256	ALINITY	23.93	B.1.617.2	V4
MCoV-62124	EPI_ISL_5380078	2021-09-07	256	CEPHEID	28.1	AY.3	V4
MCoV-62126	EPI_ISL_5380083	2021-09-07	256	ALINITY	31.07	B.1.617.2	V4
MCoV-62130	EPI_ISL_5380092	2021-09-07	256	ALINITY	19.94	B.1.617.2	V4
MCoV-62132	EPI_ISL_5380099	2021-09-07	256	ALINITY	14.42	AY.25	V4
MCoV-62144	EPI_ISL_5380125	2021-09-07	256	ALINITY	26.58	B.1.617.2	V4
MCoV-62156	EPI_ISL_5380153	2021-09-07	257	ALINITY	39.44	AY.25	V4
MCoV-62158	EPI_ISL_5380157	2021-09-07	256	ALINITY	31.84	B.1.617.2	V4
MCoV-62159	EPI_ISL_5380159	2021-09-07	256	ALINITY	15.98	B.1.617.2	V4
MCoV-62160	EPI_ISL_5380161	2021-09-07	256	ALINITY	15.59	B.1.617.2	V4
MCoV-62162	EPI_ISL_5380165	2021-09-07	256	ALINITY	15.9	AY.25	V4
MCoV-62163	EPI_ISL_5380168	2021-09-07	256	ALINITY	20.37	B.1.617.2	V4
MCoV-62169	EPI_ISL_5380181	2021-09-07	258	PANTHER	37.6	B.1.617.2	V4
MCoV-62171	EPI_ISL_5380187	2021-09-07	256	ALINITY	32.03	B.1.617.2	V4
MCoV-62180	EPI_ISL_5380207	2021-09-07	256	ALINITY	14.46	AY.2	V4
MCoV-62182	EPI_ISL_5380212	2021-09-07	256	ALINITY	15.33	B.1.617.2	V4
MCoV-62183	EPI_ISL_5380214	2021-09-07	256	ALINITY	34.63	B.1.617.2	V4
MCoV-62185	EPI_ISL_5380218	2021-09-07	256	ALINITY	12.67	B.1.617.2	V4
MCoV-62186	EPI_ISL_5380220	2021-09-07	256	ALINITY	18.59	B.1.617.2	V4
MCoV-62189	EPI_ISL_5380229	2021-09-07	256	ALINITY	19.41	AY.25	V4
MCoV-62190	EPI_ISL_5380232	2021-09-07	256	ALINITY	26.95	B.1.617.2	V4
MCoV-62197	EPI_ISL_5380247	2021-09-07	256	ALINITY	31.0	B.1.617.2	V4
MCoV-62198	EPI_ISL_5380249	2021-09-07	256	ALINITY	17.98	AY.25	V4
MCoV-62199	EPI_ISL_5380251	2021-09-07	256	PANTHER	33.1	B.1.617.2	V4
MCoV-62201	EPI_ISL_5380256	2021-09-07	256	ALINITY	13.99	B.1.617.2	V4
MCoV-62207	EPI_ISL_5380272	2021-09-07	256	ALINITY	29.04	AY.3.1	V4
MCoV-62208	EPI_ISL_5380275	2021-09-07	256	ALINITY	40.11	B.1.617.2	V4
MCoV-62209	EPI_ISL_5380277	2021-09-07	256	ALINITY	18.08	AY.25	V4
MCoV-62211	EPI_ISL_5380281	2021-09-07	256	ALINITY	21.86	B.1.617.2	V4
MCoV-62216	EPI_ISL_5380292	2021-09-07	256	ALINITY	22.77	B.1.617.2	V4
MCoV-62217	EPI_ISL_5380296	2021-09-07	256	ALINITY	21.83	AY.25	V4
MCoV-62228	EPI_ISL_5380321	2021-09-07	256	ALINITY	29.12	AY.20	V4
MCoV-62229	EPI_ISL_5380323	2021-09-07	256	ALINITY	17.89	AY.26	V4
MCoV-62231	EPI_ISL_5380328	2021-09-07	256	ALINITY	18.88	AY.26	V4
MCoV-62239	EPI_ISL_5380351	2021-09-07	279	ALINITY	32.38	B.1.617.2	V4
MCoV-62240	EPI_ISL_5380353	2021-09-07	270	ALINITY	34.42	AY.25	V4
MCoV-62243	EPI_ISL_5380360	2021-09-07	256	ALINITY	19.88	B.1.617.2	V4
MCoV-62245	EPI_ISL_5380364	2021-09-07	256	ALINITY	20.79	AY.20	V4
MCoV-62247	EPI_ISL_5380369	2021-09-07	256	ALINITY	14.06	AY.14	V4
MCoV-62252	EPI_ISL_5380379	2021-09-07	256	ALINITY	18.83	AY.25	V4
MCoV-62259	EPI_ISL_5380397	2021-09-07	256	ALINITY	37.05	AY.14	V4
MCoV-62264	EPI_ISL_5380407	2021-09-07	257	ALINITY	33.17	AY.25	V4
MCoV-62267	EPI_ISL_5380414	2021-09-07	257	PANTHER	32.0	B.1.617.2	V4
MCoV-62269	EPI_ISL_5380418	2021-09-07	256	PANTHER	27.2	AY.25	V4
MCoV-62281	EPI_ISL_5380446	2021-09-07	256	ALINITY	21.0	AY.25	V4
MCoV-62287	EPI_ISL_5380458	2021-09-07	256	ALINITY	13.56	AY.25	V4
MCoV-62288	EPI_ISL_5380461	2021-09-07	256	ALINITY	20.49	AY.25	V4
MCoV-62289	EPI_ISL_5380463	2021-09-07	256	ALINITY	14.46	AY.25	V4
MCoV-62290	EPI_ISL_5380464	2021-09-07	256	ALINITY	33.06	AY.25	V4
MCoV-62297	EPI_ISL_5380481	2021-09-07	258	ALINITY	31.52	AY.25	V4
MCoV-62300	EPI_ISL_5380487	2021-09-07	256	ALINITY	17.72	B.1.617.2	V4
MCoV-64711	EPI_ISL_5384075	2021-09-07	266	ALINITY	39.97	B.1.617.2	V4
MCoV-62115	EPI_ISL_5380054	2021-09-08	256	ALINITY	17.08	B.1.617.2	V4
MCoV-62116	EPI_ISL_5380057	2021-09-08	256	ALINITY	29.89	B.1.617.2	V4
MCoV-62119	EPI_ISL_5380063	2021-09-08	256	ALINITY	13.97	AY.25	V4
MCoV-62122	EPI_ISL_5380074	2021-09-08	256	ALINITY	33.03	B.1.617.2	V4
MCoV-62128	EPI_ISL_5380087	2021-09-08	256	ALINITY	23.41	B.1.617.2	V4
MCoV-62129	EPI_ISL_5380089	2021-09-08	258	PANTHER	30.6	AY.3	V4
MCoV-62133	EPI_ISL_5380101	2021-09-08	256	ALINITY	16.64	B.1.617.2	V4
MCoV-62134	EPI_ISL_5380103	2021-09-08	256	ALINITY	17.6	B.1.617.2	V4
MCoV-62139	EPI_ISL_5380114	2021-09-08	256	CEPHEID	33.0	B.1.617.2	V4
MCoV-62140	EPI_ISL_5380116	2021-09-08	256	ALINITY	31.66	AY.3	V4
MCoV-62142	EPI_ISL_5380120	2021-09-08	256	ALINITY	14.45	AY.3	V4
MCoV-62147	EPI_ISL_5380134	2021-09-08	256	ALINITY	26.64	B.1.617.2	V4
MCoV-62155	EPI_ISL_5380151	2021-09-08	256	ALINITY	30.39	B.1.617.2	V4
MCoV-62164	EPI_ISL_5380170	2021-09-08	256	PANTHER	37.2	AY.26	V4
MCoV-62172	EPI_ISL_5380190	2021-09-08	256	ALINITY	18.36	B.1.617.2	V4
MCoV-62173	EPI_ISL_5380192	2021-09-08	256	ALINITY	30.16	B.1.617.2	V4
MCoV-62174	EPI_ISL_5380194	2021-09-08	256	ALINITY	21.17	B.1.617.2	V4
MCoV-62184	EPI_ISL_5380216	2021-09-08	256	PANTHER	28.9	B.1.617.2	V4
MCoV-62187	EPI_ISL_5380223	2021-09-08	256	ALINITY	18.08	AY.3	V4
MCoV-62191	EPI_ISL_5380234	2021-09-08	256	ALINITY	40.0	B.1.617.2	V4
MCoV-62193	EPI_ISL_5380238	2021-09-08	256	ALINITY	21.75	B.1.617.2	V4
MCoV-62194	EPI_ISL_5380240	2021-09-08	256	ALINITY	13.8	AY.3	V4
MCoV-62195	EPI_ISL_5380243	2021-09-08	256	ALINITY	24.3	AY.26	V4
MCoV-62196	EPI_ISL_5380245	2021-09-08	256	PANTHER	13.6	B.1.617.2	V4
MCoV-62205	EPI_ISL_5380264	2021-09-08	256	PANTHER	18.7	AY.26	V4
MCoV-62212	EPI_ISL_5380283	2021-09-08	256	ALINITY	30.53	B.1.617.2	V4
MCoV-62221	EPI_ISL_5380304	2021-09-08	256	CEPHEID	31.0	B.1.617.2	V4
MCoV-62222	EPI_ISL_5380307	2021-09-08	256	ALINITY	37.74	B.1.617.2	V4
MCoV-62230	EPI_ISL_5380326	2021-09-08	256	ALINITY	17.16	B.1.617.2	V4
MCoV-62232	EPI_ISL_5380330	2021-09-08	256	PANTHER	27.5	B.1.617.2	V4
MCoV-62242	EPI_ISL_5380358	2021-09-08	256	ALINITY	22.55	B.1.617.2	V4
MCoV-62249	EPI_ISL_5380373	2021-09-08	256	ALINITY	13.96	B.1.617.2	V4
MCoV-62250	EPI_ISL_5380375	2021-09-08	256	ALINITY	26.98	B.1.617.2	V4
MCoV-62251	EPI_ISL_5380377	2021-09-08	256	ALINITY	39.69	B.1.617.2	V4
MCoV-62255	EPI_ISL_5380385	2021-09-08	256	ALINITY	23.75	B.1.617.2	V4
MCoV-62256	EPI_ISL_5380387	2021-09-08	256	ALINITY	39.41	B.1.617.2	V4
MCoV-62260	EPI_ISL_5380399	2021-09-08	256	ALINITY	17.74	B.1.617.2	V4
MCoV-62262	EPI_ISL_5380403	2021-09-08	256	ALINITY	29.97	B.1.617.2	V4
MCoV-62265	EPI_ISL_5380409	2021-09-08	256	ALINITY	13.11	AY.25	V4
MCoV-62268	EPI_ISL_5380416	2021-09-08	256	ALINITY	37.8	B.1.617.2	V4
MCoV-62270	EPI_ISL_5380420	2021-09-08	256	ALINITY	16.94	B.1.617.2	V4
MCoV-62271	EPI_ISL_5380422	2021-09-08	256	ALINITY	23.56	B.1.617.2	V4
MCoV-62272	EPI_ISL_5380424	2021-09-08	256	ALINITY	39.18	B.1.617.2	V4
MCoV-62273	EPI_ISL_5380426	2021-09-08	257	ALINITY	34.5	B.1.617.2	V4
MCoV-62275	EPI_ISL_5380431	2021-09-08	256	ALINITY	20.63	AY.20	V4
MCoV-62277	EPI_ISL_5380436	2021-09-08	256	ALINITY	33.35	B.1.617.2	V4
MCoV-62279	EPI_ISL_5380442	2021-09-08	257	ALINITY	36.77	B.1.617.2	V4
MCoV-62284	EPI_ISL_5380452	2021-09-08	256	PANTHER	17.5	AY.25	V4
MCoV-62285	EPI_ISL_5380454	2021-09-08	259	ALINITY	37.08	B.1.617.2	V4
MCoV-62286	EPI_ISL_5380456	2021-09-08	256	ALINITY	15.28	B.1.617.2	V4
MCoV-62296	EPI_ISL_5380478	2021-09-08	256	PANTHER	16.9	AY.3.1	V4
MCoV-62298	EPI_ISL_5380483	2021-09-08	256	ALINITY	21.08	AY.25	V4
MCoV-62302	EPI_ISL_5380492	2021-09-08	272	ALINITY	35.31	B.1.617.2	V4
MCoV-62410	EPI_ISL_5380753	2021-09-08	256	ALINITY	18.16	AY.25	V4
MCoV-62432	EPI_ISL_5380803	2021-09-08	256	ALINITY	35.52	B.1.617.2	V4
MCoV-62449	EPI_ISL_5380842	2021-09-08	256	PANTHER	24.4	B.1.617.2	V4
MCoV-62469	EPI_ISL_5380889	2021-09-08	256	ALINITY	20.39	B.1.617.2	V4
MCoV-62470	EPI_ISL_5380891	2021-09-08	256	ALINITY	18.1	AY.25	V4
MCoV-62471	EPI_ISL_5380893	2021-09-08	256	ALINITY	21.06	B.1.617.2	V4
MCoV-62478	EPI_ISL_5380909	2021-09-08	256	ALINITY	14.65	B.1.617.2	V4
MCoV-62479	EPI_ISL_5380911	2021-09-08	256	ALINITY	24.99	B.1.617.2	V4
MCoV-62494	EPI_ISL_5380946	2021-09-08	256	ALINITY	19.72	B.1.617.2	V4
MCoV-62495	EPI_ISL_5380950	2021-09-08	256	ALINITY	22.51	B.1.617.2	V4
MCoV-62496	EPI_ISL_5380952	2021-09-08	256	ALINITY	26.66	AY.25	V4
MCoV-62503	EPI_ISL_5380967	2021-09-08	256	ALINITY	19.65	B.1.617.2	V4
MCoV-62504	EPI_ISL_5380969	2021-09-08	256	ALINITY	13.43	B.1.617.2	V4
MCoV-62505	EPI_ISL_5380971	2021-09-08	256	ALINITY	18.01	B.1.617.2	V4
MCoV-62511	EPI_ISL_5380986	2021-09-08	256	ALINITY	29.17	B.1.617.2	V4
MCoV-62516	EPI_ISL_5380996	2021-09-08	256	ALINITY	18.07	B.1.617.2	V4
MCoV-62524	EPI_ISL_5381013	2021-09-08	256	ALINITY	30.3	AY.3	V4
MCoV-62528	EPI_ISL_5381023	2021-09-08	256	CEPHEID	25.3	AY.25	V4
MCoV-62531	EPI_ISL_5381033	2021-09-08	256	ALINITY	21.97	AY.26	V4
MCoV-62533	EPI_ISL_5381037	2021-09-08	256	PANTHER	17.0	AY.25	V4
MCoV-62537	EPI_ISL_5381045	2021-09-08	256	ALINITY	18.82	AY.25	V4
MCoV-62541	EPI_ISL_5381054	2021-09-08	256	ALINITY	39.15	B.1.617.2	V4
MCoV-62542	EPI_ISL_5381057	2021-09-08	256	ALINITY	38.81	B.1.617.2	V4
MCoV-62545	EPI_ISL_5381065	2021-09-08	256	ALINITY	19.61	AY.25	V4
MCoV-62551	EPI_ISL_5381075	2021-09-08	256	ALINITY	19.2	B.1.617.2	V4
MCoV-62553	EPI_ISL_5381077	2021-09-08	256	PANTHER	20.5	B.1.617.2	V4
MCoV-62555	EPI_ISL_5381079	2021-09-08	258	ALINITY	37.57	B.1.617.2	V4
MCoV-62558	EPI_ISL_5381087	2021-09-08	256	ALINITY	23.88	B.1.617.2	V4
MCoV-62559	EPI_ISL_5381090	2021-09-08	256	ALINITY	13.64	B.1.617.2	V4
MCoV-64706	EPI_ISL_5384070	2021-09-08	273	PANTHER	31.6	B.1.617.2	V4
MCoV-62388	EPI_ISL_5380697	2021-09-09	256	ALINITY	31.04	AY.25	V4
MCoV-62389	EPI_ISL_5380699	2021-09-09	256	ALINITY	15.37	B.1.617.2	V4
MCoV-62391	EPI_ISL_5380704	2021-09-09	256	ALINITY	23.03	B.1.617.2	V4
MCoV-62398	EPI_ISL_5380722	2021-09-09	256	PANTHER	32.9	B.1.617.2	V4
MCoV-62399	EPI_ISL_5380724	2021-09-09	256	CEPHEID	22.7	AY.26	V4
MCoV-62400	EPI_ISL_5380727	2021-09-09	256	ALINITY	16.08	B.1.617.2	V4
MCoV-62402	EPI_ISL_5380731	2021-09-09	256	ALINITY	18.79	AY.25	V4
MCoV-62403	EPI_ISL_5380733	2021-09-09	256	ALINITY	17.16	B.1.617.2	V4
MCoV-62404	EPI_ISL_5380735	2021-09-09	256	ALINITY	19.12	B.1.617.2	V4
MCoV-62406	EPI_ISL_5380740	2021-09-09	256	ALINITY	24.08	B.1.617.2	V4
MCoV-62407	EPI_ISL_5380742	2021-09-09	257	ALINITY	32.97	AY.26	V4
MCoV-62408	EPI_ISL_5380744	2021-09-09	259	ALINITY	32.96	B.1.617.2	V4
MCoV-62409	EPI_ISL_5380750	2021-09-09	256	ALINITY	17.91	AY.26	V4
MCoV-62412	EPI_ISL_5380761	2021-09-09	256	CEPHEID	33.1	B.1.617.2	V4
MCoV-62413	EPI_ISL_5380763	2021-09-09	256	ALINITY	15.69	AY.26	V4
MCoV-62414	EPI_ISL_5380765	2021-09-09	256	ALINITY	22.46	B.1.617.2	V4
MCoV-62415	EPI_ISL_5380767	2021-09-09	256	ALINITY	18.68	B.1.617.2	V4
MCoV-62416	EPI_ISL_5380769	2021-09-09	256	ALINITY	16.73	B.1.617.2	V4
MCoV-62417	EPI_ISL_5380772	2021-09-09	256	ALINITY	19.43	B.1.617.2	V4
MCoV-62418	EPI_ISL_5380773	2021-09-09	256	PANTHER	24.4	B.1.617.2	V4
MCoV-62419	EPI_ISL_5380774	2021-09-09	256	ALINITY	16.55	B.1.617.2	V4
MCoV-62420	EPI_ISL_5380775	2021-09-09	256	ALINITY	19.88	B.1.617.2	V4
MCoV-62422	EPI_ISL_5380779	2021-09-09	256	ALINITY	14.94	AY.3	V4
MCoV-62423	EPI_ISL_5380781	2021-09-09	256	ALINITY	19.66	AY.3	V4
MCoV-62426	EPI_ISL_5380788	2021-09-09	256	ALINITY	24.86	B.1.617.2	V4
MCoV-62427	EPI_ISL_5380790	2021-09-09	257	PANTHER	34.6	B.1.617.2	V4
MCoV-62428	EPI_ISL_5380792	2021-09-09	256	ALINITY	28.32	AY.26	V4
MCoV-62429	EPI_ISL_5380796	2021-09-09	256	ALINITY	17.19	AY.25	V4
MCoV-62430	EPI_ISL_5380799	2021-09-09	256	ALINITY	41.72	B.1.617.2	V4
MCoV-62431	EPI_ISL_5380801	2021-09-09	256	ALINITY	36.15	AY.1	V4
MCoV-62433	EPI_ISL_5380805	2021-09-09	256	ALINITY	16.82	AY.26	V4
MCoV-62440	EPI_ISL_5380820	2021-09-09	256	ALINITY	14.68	B.1.617.2	V4
MCoV-62442	EPI_ISL_5380824	2021-09-09	256	PANTHER	25.0	AY.2	V4
MCoV-62443	EPI_ISL_5380827	2021-09-09	256	ALINITY	20.93	AY.3.1	V4
MCoV-62444	EPI_ISL_5380829	2021-09-09	256	PANTHER	14.5	AY.25	V4
MCoV-62445	EPI_ISL_5380831	2021-09-09	256	ALINITY	28.15	B.1.617.2	V4
MCoV-62448	EPI_ISL_5380840	2021-09-09	256	ALINITY	19.04	AY.25	V4
MCoV-62450	EPI_ISL_5380844	2021-09-09	256	CEPHEID	27.4	AY.25	V4
MCoV-62451	EPI_ISL_5380846	2021-09-09	256	ALINITY	18.25	B.1.617.2	V4
MCoV-62453	EPI_ISL_5380851	2021-09-09	256	ALINITY	20.0	B.1.617.2	V4
MCoV-62455	EPI_ISL_5380855	2021-09-09	258	ALINITY	39.26	B.1.617.2	V4
MCoV-62458	EPI_ISL_5380861	2021-09-09	256	CEPHEID	28.1	B.1.617.2	V4
MCoV-62460	EPI_ISL_5380866	2021-09-09	256	ALINITY	29.31	B.1.617.2	V4
MCoV-62462	EPI_ISL_5380873	2021-09-09	256	ALINITY	26.67	AY.25	V4
MCoV-62465	EPI_ISL_5380879	2021-09-09	256	ALINITY	32.48	B.1.617.2	V4
MCoV-62466	EPI_ISL_5380881	2021-09-09	258	ALINITY	29.72	B.1.617.2	V4
MCoV-62468	EPI_ISL_5380887	2021-09-09	256	ALINITY	25.15	AY.3	V4
MCoV-62473	EPI_ISL_5380898	2021-09-09	256	ALINITY	35.11	B.1.617.2	V4
MCoV-62476	EPI_ISL_5380905	2021-09-09	256	ALINITY	21.1	B.1.617.2	V4
MCoV-62477	EPI_ISL_5380907	2021-09-09	256	ALINITY	13.8	B.1.617.2	V4
MCoV-62486	EPI_ISL_5380928	2021-09-09	256	ALINITY	19.77	AY.3	V4
MCoV-62487	EPI_ISL_5380930	2021-09-09	256	ALINITY	30.93	B.1.617.2	V4
MCoV-62489	EPI_ISL_5380935	2021-09-09	256	ALINITY	31.06	B.1.617.2	V4
MCoV-62493	EPI_ISL_5380944	2021-09-09	256	ALINITY	35.63	B.1.617.2	V4
MCoV-62498	EPI_ISL_5380957	2021-09-09	256	ALINITY	39.16	B.1.617.2	V4
MCoV-62501	EPI_ISL_5380963	2021-09-09	256	ALINITY	21.57	AY.25	V4
MCoV-62514	EPI_ISL_5380992	2021-09-09	322	ALINITY	33.12	AY.25	V4
MCoV-62515	EPI_ISL_5380994	2021-09-09	256	PANTHER	31.8	B.1.617.2	V4
MCoV-62517	EPI_ISL_5380999	2021-09-09	256	CEPHEID	26.5	B.1.617.2	V4
MCoV-62518	EPI_ISL_5381001	2021-09-09	257	PANTHER	34.3	AY.26	V4
MCoV-62519	EPI_ISL_5381003	2021-09-09	256	ALINITY	18.92	B.1.617.2	V4
MCoV-62522	EPI_ISL_5381009	2021-09-09	256	ALINITY	41.19	B.1.617.2	V4
MCoV-62523	EPI_ISL_5381011	2021-09-09	256	ALINITY	19.12	B.1.617.2	V4
MCoV-62530	EPI_ISL_5381030	2021-09-09	256	ALINITY	35.01	B.1.617.2	V4
MCoV-62538	EPI_ISL_5381048	2021-09-09	256	ALINITY	13.1	B.1.617.2	V4
MCoV-62547	EPI_ISL_5381069	2021-09-09	256	ALINITY	38.07	B.1.617.2	V4
MCoV-62548	EPI_ISL_5381071	2021-09-09	256	ALINITY	36.53	B.1.617.2	V4
MCoV-62554	EPI_ISL_5381078	2021-09-09	257	CEPHEID	38.1	B.1.617.2	V4
MCoV-62561	EPI_ISL_5381095	2021-09-09	256	PANTHER	23.3	B.1.617.2	V4
MCoV-62562	EPI_ISL_5381098	2021-09-09	256	PANTHER	23.0	B.1.617.2	V4
MCoV-62596	EPI_ISL_5381177	2021-09-09	256	ALINITY	22.4	B.1.617.2	V4
MCoV-62598	EPI_ISL_5381181	2021-09-09	256	ALINITY	24.0	B.1.617.2	V4
MCoV-62612	EPI_ISL_5381324	2021-09-09	256	ALINITY	13.54	B.1.617.2	V4
MCoV-62628	EPI_ISL_5381458	2021-09-09	256	ALINITY	17.61	B.1.617.2	V4
MCoV-62654	EPI_ISL_5387105	2021-09-09	256	ALINITY	30.26	AY.25	V4
MCoV-62655	EPI_ISL_5387106	2021-09-09	256	ALINITY	17.56	B.1.617.2	V4
MCoV-62665	EPI_ISL_5387116	2021-09-09	256	ALINITY	16.02	B.1.617.2	V4
MCoV-62677	EPI_ISL_5387128	2021-09-09	256	ALINITY	26.53	B.1.617.2	V4
MCoV-62680	EPI_ISL_5387131	2021-09-09	256	ALINITY	17.96	AY.25	V4
MCoV-62681	EPI_ISL_5387132	2021-09-09	256	ALINITY	22.61	B.1.617.2	V4
MCoV-62689	EPI_ISL_5387140	2021-09-09	258	ALINITY	20.47	B.1.617.2	V4
MCoV-62690	EPI_ISL_5387142	2021-09-09	256	ALINITY	23.94	AY.3	V4
MCoV-62691	EPI_ISL_5387143	2021-09-09	256	ALINITY	23.75	AY.26	V4
MCoV-62700	EPI_ISL_5387152	2021-09-09	256	ALINITY	20.9	B.1.617.2	V4
MCoV-62703	EPI_ISL_5387155	2021-09-09	256	ALINITY	18.3	B.1.617.2	V4
MCoV-62713	EPI_ISL_5387165	2021-09-09	256	ALINITY	24.46	B.1.617.2	V4
MCoV-62724	EPI_ISL_5387176	2021-09-09	256	ALINITY	38.69	B.1.617.2	V4
MCoV-62725	EPI_ISL_5387177	2021-09-09	256	ALINITY	23.65	B.1.617.2	V4
MCoV-62728	EPI_ISL_5387180	2021-09-09	256	ALINITY	34.02	AY.3	V4
MCoV-62732	EPI_ISL_5387184	2021-09-09	256	ALINITY	28.46	AY.3	V4
MCoV-62733	EPI_ISL_5387185	2021-09-09	256	ALINITY	21.14	AY.25	V4
MCoV-62736	EPI_ISL_5387188	2021-09-09	258	ALINITY	32.36	AY.3	V4
MCoV-62737	EPI_ISL_5387189	2021-09-09	262	ALINITY	18.64	B.1.617.2	V4
MCoV-62746	EPI_ISL_5387201	2021-09-09	256	ALINITY	37.88	AY.3	V4
MCoV-62754	EPI_ISL_5387209	2021-09-09	256	ALINITY	13.35	B.1.617.2	V4
MCoV-62765	EPI_ISL_5387220	2021-09-09	256	ALINITY	17.6	B.1.617.2	V4
MCoV-62766	EPI_ISL_5387221	2021-09-09	256	ALINITY	22.01	B.1.617.2	V4
MCoV-62767	EPI_ISL_5387222	2021-09-09	256	ALINITY	17.05	AY.25	V4
MCoV-62773	EPI_ISL_5387228	2021-09-09	256	ALINITY	13.45	B.1.617.2	V4
MCoV-62774	EPI_ISL_5387229	2021-09-09	256	ALINITY	13.16	B.1.617.2	V4
MCoV-62776	EPI_ISL_5387231	2021-09-09	256	ALINITY	19.22	AY.3	V4
MCoV-62777	EPI_ISL_5387232	2021-09-09	256	ALINITY	37.64	AY.25	V4
MCoV-62784	EPI_ISL_5387239	2021-09-09	256	ALINITY	16.42	B.1.617.2	V4
MCoV-62787	EPI_ISL_5387242	2021-09-09	256	ALINITY	22.1	AY.25	V4
MCoV-62792	EPI_ISL_5387247	2021-09-09	256	ALINITY	21.25	AY.25	V4
MCoV-62796	EPI_ISL_5387252	2021-09-09	256	ALINITY	16.97	B.1.617.2	V4
MCoV-62798	EPI_ISL_5387254	2021-09-09	256	ALINITY	20.8	B.1.617.2	V4
MCoV-62564	EPI_ISL_5381103	2021-09-10	256	ALINITY	19.66	B.1.617.2	V4
MCoV-62565	EPI_ISL_5381105	2021-09-10	256	ALINITY	26.17	B.1.617.2	V4
MCoV-62566	EPI_ISL_5381107	2021-09-10	256	ALINITY	28.08	B.1.617.2	V4
MCoV-62571	EPI_ISL_5381112	2021-09-10	256	PANTHER	22.6	B.1.617.2	V4
MCoV-62572	EPI_ISL_5381114	2021-09-10	256	ALINITY	15.38	AY.25	V4
MCoV-62573	EPI_ISL_5381116	2021-09-10	256	PANTHER	37.2	AY.26	V4
MCoV-62576	EPI_ISL_5381123	2021-09-10	256	ALINITY	34.2	B.1.617.2	V4
MCoV-62577	EPI_ISL_5381125	2021-09-10	256	ALINITY	38.22	B.1.617.2	V4
MCoV-62580	EPI_ISL_5381131	2021-09-10	256	ALINITY	14.63	B.1.617.2	V4
MCoV-62581	EPI_ISL_5381134	2021-09-10	256	ALINITY	15.12	B.1.617.2	V4
MCoV-62584	EPI_ISL_5381145	2021-09-10	256	ALINITY	25.83	AY.25	V4
MCoV-62585	EPI_ISL_5381147	2021-09-10	256	PANTHER	19.0	AY.25	V4
MCoV-62588	EPI_ISL_5381153	2021-09-10	256	PANTHER	17.1	B.1.617.2	V4
MCoV-62589	EPI_ISL_5381155	2021-09-10	256	ALINITY	21.83	B.1.617.2	V4
MCoV-62590	EPI_ISL_5381158	2021-09-10	256	PANTHER	18.0	AY.25	V4
MCoV-62591	EPI_ISL_5381160	2021-09-10	256	ALINITY	37.4	B.1.617.2	V4
MCoV-62593	EPI_ISL_5381171	2021-09-10	256	ALINITY	18.24	B.1.617.2	V4
MCoV-62594	EPI_ISL_5381173	2021-09-10	256	ALINITY	14.83	B.1.617.2	V4
MCoV-62597	EPI_ISL_5381179	2021-09-10	256	ALINITY	25.95	B.1.617.2	V4
MCoV-62599	EPI_ISL_5381194	2021-09-10	257	PANTHER	38.2	B.1.617.2	V4
MCoV-62601	EPI_ISL_5381207	2021-09-10	256	ALINITY	25.93	B.1.617.2	V4
MCoV-62602	EPI_ISL_5381217	2021-09-10	256	ALINITY	40.44	B.1.617.2	V4
MCoV-62603	EPI_ISL_5381222	2021-09-10	258	ALINITY	37.91	AY.26	V4
MCoV-62604	EPI_ISL_5381233	2021-09-10	256	ALINITY	14.5	B.1.617.2	V4
MCoV-62605	EPI_ISL_5381236	2021-09-10	262	ALINITY	22.97	AY.3	V4
MCoV-62607	EPI_ISL_5381255	2021-09-10	256	ALINITY	13.19	AY.20	V4
MCoV-62610	EPI_ISL_5381301	2021-09-10	256	ALINITY	19.61	AY.3	V4
MCoV-62611	EPI_ISL_5381314	2021-09-10	256	ALINITY	20.04	AY.25	V4
MCoV-62615	EPI_ISL_5381347	2021-09-10	256	ALINITY	20.34	B.1.617.2	V4
MCoV-62617	EPI_ISL_5381365	2021-09-10	256	ALINITY	15.91	B.1.617.2	V4
MCoV-62620	EPI_ISL_5381394	2021-09-10	259	ALINITY	37.27	B.1.617.2	V4
MCoV-62624	EPI_ISL_5381449	2021-09-10	256	ALINITY	30.65	B.1.617.2	V4
MCoV-62625	EPI_ISL_5381451	2021-09-10	256	ALINITY	17.76	B.1.617.2	V4
MCoV-62626	EPI_ISL_5381453	2021-09-10	256	ALINITY	37.12	B.1.617.2	V4
MCoV-62629	EPI_ISL_5381460	2021-09-10	256	ALINITY	26.6	B.1.617.2	V4
MCoV-62631	EPI_ISL_5381465	2021-09-10	256	ALINITY	16.07	B.1.617.2	V4
MCoV-62634	EPI_ISL_5381472	2021-09-10	256	ALINITY	39.1	B.1.617.2	V4
MCoV-62636	EPI_ISL_5381476	2021-09-10	256	ALINITY	19.81	B.1.617.2	V4
MCoV-62637	EPI_ISL_5387088	2021-09-10	256	ALINITY	28.92	B.1.617.2	V4
MCoV-62642	EPI_ISL_5387093	2021-09-10	256	ALINITY	23.12	B.1.617.2	V4
MCoV-62644	EPI_ISL_5387095	2021-09-10	256	ALINITY	15.05	B.1.617.2	V4
MCoV-62647	EPI_ISL_5387098	2021-09-10	256	ALINITY	19.77	B.1.617.2	V4
MCoV-62651	EPI_ISL_5387102	2021-09-10	256	ALINITY	18.97	AY.25	V4
MCoV-62652	EPI_ISL_5387103	2021-09-10	256	ALINITY	37.33	B.1.617.2	V4
MCoV-62659	EPI_ISL_5387110	2021-09-10	257	PANTHER	36.4	AY.26	V4
MCoV-62660	EPI_ISL_5387111	2021-09-10	256	CEPHEID	17.4	B.1.617.2	V4
MCoV-62661	EPI_ISL_5387112	2021-09-10	256	ALINITY	26.88	AY.25	V4
MCoV-62662	EPI_ISL_5387113	2021-09-10	256	ALINITY	31.81	B.1.617.2	V4
MCoV-62667	EPI_ISL_5387118	2021-09-10	256	ALINITY	11.62	AY.25	V4
MCoV-62669	EPI_ISL_5387120	2021-09-10	256	ALINITY	25.03	B.1.617.2	V4
MCoV-62672	EPI_ISL_5387123	2021-09-10	256	ALINITY	20.23	AY.25	V4
MCoV-62674	EPI_ISL_5387125	2021-09-10	256	ALINITY	12.87	B.1.617.2	V4
MCoV-62678	EPI_ISL_5387129	2021-09-10	256	ALINITY	34.39	B.1.617.2	V4
MCoV-62683	EPI_ISL_5387134	2021-09-10	256	ALINITY	19.63	B.1.617.2	V4
MCoV-62684	EPI_ISL_5387135	2021-09-10	265	ALINITY	34.85	B.1.617.2	V4
MCoV-62686	EPI_ISL_5387137	2021-09-10	256	ALINITY	36.81	B.1.617.2	V4
MCoV-62687	EPI_ISL_5387138	2021-09-10	256	PANTHER	26.4	B.1.617.2	V4
MCoV-62688	EPI_ISL_5387139	2021-09-10	256	ALINITY	30.38	B.1.617.2	V4
MCoV-62692	EPI_ISL_5387144	2021-09-10	256	ALINITY	25.85	AY.3	V4
MCoV-62698	EPI_ISL_5387150	2021-09-10	256	ALINITY	39.49	B.1.617.2	V4
MCoV-62701	EPI_ISL_5387153	2021-09-10	256	PANTHER	31.5	B.1.617.2	V4
MCoV-62708	EPI_ISL_5387160	2021-09-10	256	ALINITY	20.61	B.1.617.2	V4
MCoV-62709	EPI_ISL_5387161	2021-09-10	256	ALINITY	28.4	B.1.617.2	V4
MCoV-62714	EPI_ISL_5387166	2021-09-10	256	ALINITY	17.7	AY.26	V4
MCoV-62715	EPI_ISL_5387167	2021-09-10	256	ALINITY	16.63	B.1.617.2	V4
MCoV-62721	EPI_ISL_5387173	2021-09-10	256	ALINITY	36.87	AY.3	V4
MCoV-62723	EPI_ISL_5387175	2021-09-10	257	ALINITY	41.4	AY.3	V4
MCoV-62731	EPI_ISL_5387183	2021-09-10	256	ALINITY	18.76	B.1.617.2	V4
MCoV-62741	EPI_ISL_5387193	2021-09-10	256	ALINITY	18.34	AY.25	V4
MCoV-62742	EPI_ISL_5387194	2021-09-10	256	PANTHER	19.5	AY.3	V4
MCoV-62743	EPI_ISL_5387198	2021-09-10	256	PANTHER	37.0	AY.3	V4
MCoV-62748	EPI_ISL_5387203	2021-09-10	256	ALINITY	16.73	B.1.617.2	V4
MCoV-62749	EPI_ISL_5387204	2021-09-10	258	PANTHER	38.6	AY.25	V4
MCoV-62760	EPI_ISL_5387215	2021-09-10	256	PANTHER	21.0	AY.26	V4
MCoV-62763	EPI_ISL_5387218	2021-09-10	261	CEPHEID	31.3	B.1.617.2	V4
MCoV-62764	EPI_ISL_5387219	2021-09-10	256	ALINITY	40.58	AY.3	V4
MCoV-62768	EPI_ISL_5387223	2021-09-10	256	ALINITY	35.08	AY.3	V4
MCoV-62769	EPI_ISL_5387224	2021-09-10	298	ALINITY	38.06	B.1.617.2	V4
MCoV-62770	EPI_ISL_5387225	2021-09-10	258	ALINITY	30.94	B.1.617.2	V4
MCoV-62775	EPI_ISL_5387230	2021-09-10	256	ALINITY	12.07	AY.25	V4
MCoV-62781	EPI_ISL_5387236	2021-09-10	256	ALINITY	34.82	AY.26	V4
MCoV-62789	EPI_ISL_5387244	2021-09-10	256	ALINITY	34.72	B.1.617.2	V4
MCoV-62791	EPI_ISL_5387246	2021-09-10	256	ALINITY	27.94	B.1.617.2	V4
MCoV-62794	EPI_ISL_5387249	2021-09-10	256	ALINITY	19.12	AY.25	V4
MCoV-62795	EPI_ISL_5387250	2021-09-10	256	ALINITY	15.16	B.1.617.2	V4
MCoV-62799	EPI_ISL_5387255	2021-09-10	256	PANTHER	15.9	B.1.617.2	V4
MCoV-62800	EPI_ISL_5387256	2021-09-10	256	ALINITY	16.9	AY.25	V4
MCoV-62801	EPI_ISL_5387257	2021-09-10	256	ALINITY	11.9	B.1.617.2	V4
MCoV-62568	EPI_ISL_5381109	2021-09-11	256	ALINITY	25.25	B.1.617.2	V4
MCoV-62575	EPI_ISL_5381120	2021-09-11	258	ALINITY	32.31	B.1.617.2	V4
MCoV-62586	EPI_ISL_5381149	2021-09-11	256	ALINITY	20.65	B.1.617.2	V4
MCoV-62592	EPI_ISL_5381168	2021-09-11	256	ALINITY	19.8	B.1.617.2	V4
MCoV-62609	EPI_ISL_5381287	2021-09-11	256	ALINITY	19.3	AY.25	V4
MCoV-62618	EPI_ISL_5381369	2021-09-11	256	CEPHEID	26.7	B.1.617.2	V4
MCoV-62623	EPI_ISL_5381447	2021-09-11	256	ALINITY	39.47	AY.26	V4
MCoV-62627	EPI_ISL_5381456	2021-09-11	256	ALINITY	18.6	B.1.617.2	V4
MCoV-62633	EPI_ISL_5381470	2021-09-11	256	PANTHER	35.3	B.1.617.2	V4
MCoV-62639	EPI_ISL_5387090	2021-09-11	256	ALINITY	20.66	B.1.617.2	V4
MCoV-62646	EPI_ISL_5387097	2021-09-11	256	PANTHER	16.7	B.1.617.2	V4
MCoV-62653	EPI_ISL_5387104	2021-09-11	256	CEPHEID	19.2	B.1.617.2	V4
MCoV-62656	EPI_ISL_5387107	2021-09-11	256	PANTHER	26.1	B.1.617.2	V4
MCoV-62657	EPI_ISL_5387108	2021-09-11	256	CEPHEID	35.7	B.1.617.2	V4
MCoV-62658	EPI_ISL_5387109	2021-09-11	256	ALINITY	39.84	B.1.617.2	V4
MCoV-62663	EPI_ISL_5387114	2021-09-11	256	PANTHER	22.0	B.1.617.2	V4
MCoV-62685	EPI_ISL_5387136	2021-09-11	256	ALINITY	36.08	B.1.617.2	V4
MCoV-62694	EPI_ISL_5387146	2021-09-11	256	ALINITY	23.62	B.1.617.2	V4
MCoV-62697	EPI_ISL_5387149	2021-09-11	256	PANTHER	18.5	AY.25	V4
MCoV-62712	EPI_ISL_5387164	2021-09-11	257	ALINITY	34.77	AY.3	V4
MCoV-62734	EPI_ISL_5387186	2021-09-11	256	ALINITY	17.2	B.1.617.2	V4
MCoV-62793	EPI_ISL_5387248	2021-09-11	256	PANTHER	25.2	AY.25	V4
MCoV-63021	EPI_ISL_5382445	2021-09-11	268	ALINITY	30.15	AY.26	V4
MCoV-62988	EPI_ISL_5382412	2021-09-12	257	CEPHEID	31.7	AY.26	V4
MCoV-62989	EPI_ISL_5382413	2021-09-12	259	ALINITY	38.53	AY.25	V4
MCoV-62998	EPI_ISL_5382422	2021-09-12	256	ALINITY	21.11	AY.25	V4
MCoV-62999	EPI_ISL_5382423	2021-09-12	256	ALINITY	18.83	AY.3	V4
MCoV-63002	EPI_ISL_5382426	2021-09-12	256	CEPHEID	14.5	B.1.617.2	V4
MCoV-63011	EPI_ISL_5382435	2021-09-12	256	ALINITY	23.13	AY.3	V4
MCoV-63012	EPI_ISL_5382436	2021-09-12	256	ALINITY	28.03	AY.25	V4
MCoV-63013	EPI_ISL_5382437	2021-09-12	256	ALINITY	40.66	B.1.617.2	V4
MCoV-63016	EPI_ISL_5382440	2021-09-12	256	PANTHER	21.5	AY.3	V4
MCoV-63023	EPI_ISL_5382447	2021-09-12	264	ALINITY	32.5	B.1.617.2	V4
MCoV-63024	EPI_ISL_5382448	2021-09-12	263	ALINITY	34.08	B.1.617.2	V4
MCoV-63025	EPI_ISL_5382449	2021-09-12	256	ALINITY	12.17	AY.3	V4
MCoV-63027	EPI_ISL_5382451	2021-09-12	256	ALINITY	15.97	B.1.617.2	V4
MCoV-63029	EPI_ISL_5382453	2021-09-12	256	ALINITY	22.79	B.1.617.2	V4
MCoV-63042	EPI_ISL_5382468	2021-09-12	258	ALINITY	32.01	B.1.617.2	V4
MCoV-63044	EPI_ISL_5382470	2021-09-12	256	ALINITY	15.61	AY.25	V4
MCoV-63045	EPI_ISL_5382471	2021-09-12	256	ALINITY	20.7	B.1.617.2	V4
MCoV-63047	EPI_ISL_5382473	2021-09-12	256	ALINITY	21.7	B.1.617.2	V4
MCoV-63048	EPI_ISL_5382474	2021-09-12	256	CEPHEID	15.1	AY.3	V4
MCoV-63050	EPI_ISL_5382476	2021-09-12	256	ALINITY	21.99	AY.25	V4
MCoV-63051	EPI_ISL_5382477	2021-09-12	256	CEPHEID	30.6	B.1.617.2	V4
MCoV-63052	EPI_ISL_5382478	2021-09-12	256	ALINITY	31.9	AY.3	V4
MCoV-63067	EPI_ISL_5382493	2021-09-12	256	ALINITY	21.38	AY.25	V4
MCoV-63069	EPI_ISL_5382495	2021-09-12	256	ALINITY	13.67	B.1.617.2	V4
MCoV-63258	EPI_ISL_5382692	2021-09-12	260	CEPHEID	36.7	AY.26	V4
MCoV-63511	EPI_ISL_5382956	2021-09-12	256	ALINITY	21.11	B.1.617.2	V4
MCoV-63535	EPI_ISL_5382980	2021-09-12	256	ALINITY	17.72	B.1.617.2	V4
MCoV-63545	EPI_ISL_5382990	2021-09-12	256	ALINITY	21.8	B.1.617.2	V4
MCoV-63546	EPI_ISL_5382991	2021-09-12	256	ALINITY	17.81	AY.25	V4
MCoV-63550	EPI_ISL_5382995	2021-09-12	256	ALINITY	23.37	B.1.617.2	V4
MCoV-63551	EPI_ISL_5382996	2021-09-12	256	ALINITY	37.94	B.1.617.2	V4
MCoV-63553	EPI_ISL_5382998	2021-09-12	256	ALINITY	20.5	AY.25	V4
MCoV-63556	EPI_ISL_5383001	2021-09-12	256	ALINITY	38.28	B.1.617.2	V4
MCoV-63557	EPI_ISL_5383002	2021-09-12	256	ALINITY	21.03	B.1.617.2	V4
MCoV-63560	EPI_ISL_5383005	2021-09-12	256	ALINITY	17.16	B.1.617.2	V4
MCoV-63562	EPI_ISL_5383007	2021-09-12	256	ALINITY	15.08	AY.26	V4
MCoV-63563	EPI_ISL_5383008	2021-09-12	256	ALINITY	41.49	B.1.617.2	V4
MCoV-63565	EPI_ISL_5383010	2021-09-12	256	ALINITY	12.5	AY.20	V4
MCoV-63566	EPI_ISL_5383011	2021-09-12	256	ALINITY	34.95	B.1.617.2	V4
MCoV-63568	EPI_ISL_5383013	2021-09-12	256	ALINITY	19.44	AY.3	V4
MCoV-63569	EPI_ISL_5383014	2021-09-12	256	ALINITY	17.27	B.1.617.2	V4
MCoV-63570	EPI_ISL_5383018	2021-09-12	256	ALINITY	30.24	B.1.617.2	V4
MCoV-63574	EPI_ISL_5383022	2021-09-12	262	ALINITY	28.17	B.1.617.2	V4
MCoV-63575	EPI_ISL_5383023	2021-09-12	256	ALINITY	31.69	B.1.617.2	V4
MCoV-63579	EPI_ISL_5383027	2021-09-12	256	ALINITY	15.88	B.1.617.2	V4
MCoV-63588	EPI_ISL_5383036	2021-09-12	256	ALINITY	19.86	B.1.617.2	V4
MCoV-63589	EPI_ISL_5383037	2021-09-12	256	ALINITY	29.73	AY.25	V4
MCoV-63591	EPI_ISL_5383039	2021-09-12	256	ALINITY	38.52	B.1.617.2	V4
MCoV-64712	EPI_ISL_5384076	2021-09-12	256	PANTHER	30.8	B.1.617.2	V4
MCoV-63132	EPI_ISL_5382560	2021-09-13	256	ALINITY	15.5	B.1.617.2	V4
MCoV-63133	EPI_ISL_5382561	2021-09-13	263	ALINITY	35.52	B.1.617.2	V4
MCoV-63134	EPI_ISL_5382562	2021-09-13	256	ALINITY	27.48	B.1.617.2	V4
MCoV-63141	EPI_ISL_5382570	2021-09-13	256	ALINITY	17.36	AY.3	V4
MCoV-63142	EPI_ISL_5382571	2021-09-13	256	ALINITY	40.18	B.1.617.2	V4
MCoV-63143	EPI_ISL_5382572	2021-09-13	256	ALINITY	18.61	B.1.617.2	V4
MCoV-63144	EPI_ISL_5382573	2021-09-13	256	ALINITY	40.32	AY.3	V4
MCoV-63145	EPI_ISL_5382574	2021-09-13	256	ALINITY	24.67	AY.25	V4
MCoV-63147	EPI_ISL_5382576	2021-09-13	256	ALINITY	34.53	B.1.617.2	V4
MCoV-63150	EPI_ISL_5382579	2021-09-13	256	ALINITY	36.64	B.1.617.2	V4
MCoV-63151	EPI_ISL_5382580	2021-09-13	273	ALINITY	41.52	B.1.617.2	V4
MCoV-63153	EPI_ISL_5382582	2021-09-13	256	ALINITY	23.03	B.1.617.2	V4
MCoV-63156	EPI_ISL_5382585	2021-09-13	278	ALINITY	31.03	AY.12	V4
MCoV-63157	EPI_ISL_5382586	2021-09-13	262	ALINITY	33.35	B.1.617.2	V4
MCoV-63159	EPI_ISL_5382588	2021-09-13	256	ALINITY	15.02	AY.3	V4
MCoV-63161	EPI_ISL_5382590	2021-09-13	256	ALINITY	22.59	B.1.617.2	V4
MCoV-63165	EPI_ISL_5382594	2021-09-13	257	ALINITY	39.19	B.1.617.2	V4
MCoV-63166	EPI_ISL_5382595	2021-09-13	281	PANTHER	33.5	B.1.617.2	V4
MCoV-63167	EPI_ISL_5382596	2021-09-13	346	CEPHEID	35.5	B.1.617.2	V4
MCoV-63168	EPI_ISL_5382597	2021-09-13	256	ALINITY	27.43	AY.25	V4
MCoV-63170	EPI_ISL_5382599	2021-09-13	267	ALINITY	38.18	B.1.617.2	V4
MCoV-63171	EPI_ISL_5382600	2021-09-13	256	ALINITY	24.85	AY.3.1	V4
MCoV-63172	EPI_ISL_5382601	2021-09-13	256	PANTHER	20.8	B.1.617.2	V4
MCoV-63180	EPI_ISL_5382609	2021-09-13	256	ALINITY	17.31	B.1.617.2	V4
MCoV-63181	EPI_ISL_5382610	2021-09-13	263	ALINITY	40.21	B.1.617.2	V4
MCoV-63187	EPI_ISL_5382617	2021-09-13	256	PANTHER	15.5	B.1.617.2	V4
MCoV-63191	EPI_ISL_5382621	2021-09-13	256	ALINITY	18.57	AY.25	V4
MCoV-63192	EPI_ISL_5382622	2021-09-13	263	ALINITY	36.71	B.1.617.2	V4
MCoV-63193	EPI_ISL_5382623	2021-09-13	256	PANTHER	15.6	AY.25	V4
MCoV-63199	EPI_ISL_5382629	2021-09-13	256	ALINITY	14.82	B.1.617.2	V4
MCoV-63200	EPI_ISL_5382630	2021-09-13	271	ALINITY	38.52	B.1.617.2	V4
MCoV-63203	EPI_ISL_5382633	2021-09-13	257	ALINITY	40.78	B.1.617.2	V4
MCoV-63208	EPI_ISL_5382638	2021-09-13	256	ALINITY	18.01	AY.3.1	V4
MCoV-63209	EPI_ISL_5382639	2021-09-13	266	ALINITY	38.83	B.1.617.2	V4
MCoV-63210	EPI_ISL_5382640	2021-09-13	256	ALINITY	35.14	B.1.617.2	V4
MCoV-63212	EPI_ISL_5382642	2021-09-13	256	PANTHER	32.5	B.1.617.2	V4
MCoV-63214	EPI_ISL_5382644	2021-09-13	256	ALINITY	15.75	AY.3.1	V4
MCoV-63215	EPI_ISL_5382645	2021-09-13	256	ALINITY	16.72	B.1.617.2	V4
MCoV-63222	EPI_ISL_5382652	2021-09-13	256	ALINITY	18.53	B.1.617.2	V4
MCoV-63223	EPI_ISL_5382653	2021-09-13	256	PANTHER	17.1	B.1.617.2	V4
MCoV-63227	EPI_ISL_5382657	2021-09-13	290	ALINITY	36.24	B.1.617.2	V4
MCoV-63229	EPI_ISL_5382659	2021-09-13	256	ALINITY	34.58	B.1.617.2	V4
MCoV-63230	EPI_ISL_5382660	2021-09-13	256	PANTHER	29.3	AY.25	V4
MCoV-63232	EPI_ISL_5382662	2021-09-13	256	ALINITY	31.76	AY.25	V4
MCoV-63236	EPI_ISL_5382666	2021-09-13	256	ALINITY	23.04	AY.3	V4
MCoV-63238	EPI_ISL_5382668	2021-09-13	256	ALINITY	13.3	B.1.617.2	V4
MCoV-63243	EPI_ISL_5382677	2021-09-13	256	ALINITY	24.73	B.1.617.2	V4
MCoV-63244	EPI_ISL_5382678	2021-09-13	256	PANTHER	14.5	AY.25	V4
MCoV-63247	EPI_ISL_5382681	2021-09-13	280	ALINITY	32.83	B.1.617.2	V4
MCoV-63248	EPI_ISL_5382682	2021-09-13	256	ALINITY	28.83	AY.25	V4
MCoV-63255	EPI_ISL_5382689	2021-09-13	256	ALINITY	17.96	B.1.617.2	V4
MCoV-63256	EPI_ISL_5382690	2021-09-13	258	ALINITY	39.81	AY.25	V4
MCoV-63259	EPI_ISL_5382693	2021-09-13	256	ALINITY	28.79	B.1.617.2	V4
MCoV-63261	EPI_ISL_5382695	2021-09-13	256	ALINITY	14.31	B.1.617.2	V4
MCoV-63264	EPI_ISL_5382698	2021-09-13	256	ALINITY	17.62	B.1.617.2	V4
MCoV-63266	EPI_ISL_5382700	2021-09-13	256	ALINITY	17.45	B.1.617.2	V4
MCoV-63268	EPI_ISL_5382702	2021-09-13	256	ALINITY	30.8	B.1.617.2	V4
MCoV-63269	EPI_ISL_5382703	2021-09-13	303	ALINITY	38.57	B.1.617.2	V4
MCoV-63273	EPI_ISL_5382707	2021-09-13	256	ALINITY	16.99	B.1.617.2	V4
MCoV-63274	EPI_ISL_5382708	2021-09-13	256	ALINITY	12.04	AY.25	V4
MCoV-63275	EPI_ISL_5382709	2021-09-13	256	ALINITY	29.77	AY.26	V4
MCoV-63276	EPI_ISL_5382710	2021-09-13	256	CEPHEID	30.4	B.1.617.2	V4
MCoV-63277	EPI_ISL_5382711	2021-09-13	257	CEPHEID	41.0	B.1.617.2	V4
MCoV-63278	EPI_ISL_5382712	2021-09-13	256	PANTHER	25.2	AY.3	V4
MCoV-63282	EPI_ISL_5382716	2021-09-13	260	ALINITY	33.49	B.1.617.2	V4
MCoV-63286	EPI_ISL_5382720	2021-09-13	256	PANTHER	22.8	AY.25	V4
MCoV-63289	EPI_ISL_5382723	2021-09-13	256	ALINITY	16.84	AY.25	V4
MCoV-63290	EPI_ISL_5382724	2021-09-13	256	ALINITY	14.28	B.1.617.2	V4
MCoV-63295	EPI_ISL_5382729	2021-09-13	256	ALINITY	19.15	B.1.617.2	V4
MCoV-63297	EPI_ISL_5382735	2021-09-13	256	ALINITY	18.19	B.1.617.2	V4
MCoV-63301	EPI_ISL_5382739	2021-09-13	256	ALINITY	25.92	B.1.617.2	V4
MCoV-63303	EPI_ISL_5382741	2021-09-13	256	ALINITY	26.56	B.1.617.2	V4
MCoV-63304	EPI_ISL_5382742	2021-09-13	256	PANTHER	26.3	B.1.617.2	V4
MCoV-63306	EPI_ISL_5382744	2021-09-13	256	ALINITY	18.08	B.1.617.2	V4
MCoV-63309	EPI_ISL_5382747	2021-09-13	256	ALINITY	21.08	AY.3	V4
MCoV-63310	EPI_ISL_5382748	2021-09-13	256	ALINITY	19.0	B.1.617.2	V4
MCoV-63311	EPI_ISL_5382749	2021-09-13	256	PANTHER	17.9	AY.25	V4
MCoV-63313	EPI_ISL_5382751	2021-09-13	256	ALINITY	21.29	B.1.617.2	V4
MCoV-63314	EPI_ISL_5382752	2021-09-13	258	PANTHER	34.4	B.1.617.2	V4
MCoV-63317	EPI_ISL_5382755	2021-09-13	256	ALINITY	22.61	B.1.617.2	V4
MCoV-63319	EPI_ISL_5382757	2021-09-13	267	ALINITY	37.45	AY.25	V4
MCoV-63321	EPI_ISL_5382759	2021-09-13	256	ALINITY	18.55	B.1.617.2	V4
MCoV-63323	EPI_ISL_5382761	2021-09-13	256	ALINITY	34.35	B.1.617.2	V4
MCoV-63324	EPI_ISL_5382762	2021-09-13	256	ALINITY	38.68	B.1.617.2	V4
MCoV-63325	EPI_ISL_5382763	2021-09-13	256	PANTHER	17.3	B.1.617.2	V4
MCoV-63326	EPI_ISL_5382764	2021-09-13	256	ALINITY	24.29	B.1.617.2	V4
MCoV-63327	EPI_ISL_5382765	2021-09-13	256	ALINITY	22.67	B.1.617.2	V4
MCoV-63330	EPI_ISL_5382768	2021-09-13	256	ALINITY	15.57	B.1.617.2	V4
MCoV-63331	EPI_ISL_5382769	2021-09-13	258	ALINITY	32.61	B.1.617.2	V4
MCoV-63332	EPI_ISL_5382770	2021-09-13	259	PANTHER	34.3	B.1.617.2	V4
MCoV-63333	EPI_ISL_5382771	2021-09-13	284	ALINITY	40.14	B.1.617.2	V4
MCoV-63334	EPI_ISL_5382772	2021-09-13	256	ALINITY	20.0	AY.25	V4
MCoV-63336	EPI_ISL_5382774	2021-09-13	262	ALINITY	31.38	B.1.617.2	V4
MCoV-63338	EPI_ISL_5382777	2021-09-13	256	ALINITY	27.86	AY.25	V4
MCoV-63339	EPI_ISL_5382778	2021-09-13	267	ALINITY	41.25	B.1.617.2	V4
MCoV-63340	EPI_ISL_5382779	2021-09-13	256	ALINITY	12.69	B.1.617.2	V4
MCoV-63341	EPI_ISL_5382780	2021-09-13	256	ALINITY	12.71	B.1.617.2	V4
MCoV-63342	EPI_ISL_5382781	2021-09-13	258	ALINITY	35.93	AY.3	V4
MCoV-63345	EPI_ISL_5382784	2021-09-13	256	ALINITY	21.14	AY.25	V4
MCoV-63346	EPI_ISL_5382785	2021-09-13	256	PANTHER	18.3	B.1.617.2	V4
MCoV-63348	EPI_ISL_5382787	2021-09-13	256	ALINITY	14.63	B.1.617.2	V4
MCoV-63349	EPI_ISL_5382788	2021-09-13	256	ALINITY	24.98	B.1.617.2	V4
MCoV-63351	EPI_ISL_5382790	2021-09-13	299	ALINITY	35.63	AY.26	V4
MCoV-63352	EPI_ISL_5382791	2021-09-13	256	ALINITY	25.11	B.1.617.2	V4
MCoV-63354	EPI_ISL_5382793	2021-09-13	266	ALINITY	32.57	B.1.617.2	V4
MCoV-63356	EPI_ISL_5382795	2021-09-13	256	ALINITY	31.16	AY.26	V4
MCoV-63357	EPI_ISL_5382796	2021-09-13	256	PANTHER	17.8	B.1.617.2	V4
MCoV-63358	EPI_ISL_5382797	2021-09-13	256	ALINITY	24.12	AY.25	V4
MCoV-63359	EPI_ISL_5382798	2021-09-13	287	PANTHER	36.1	B.1.617.2	V4
MCoV-63362	EPI_ISL_5382801	2021-09-13	256	ALINITY	31.09	B.1.617.2	V4
MCoV-63365	EPI_ISL_5382804	2021-09-13	256	ALINITY	16.92	B.1.617.2	V4
MCoV-63543	EPI_ISL_5382988	2021-09-13	256	PANTHER	19.3	B.1.617.2	V4
MCoV-63135	EPI_ISL_5382563	2021-09-14	262	ALINITY	37.43	AY.25	V4
MCoV-63137	EPI_ISL_5382566	2021-09-14	303	ALINITY	34.07	AY.3	V4
MCoV-63158	EPI_ISL_5382587	2021-09-14	256	PANTHER	16.4	B.1.617.2	V4
MCoV-63169	EPI_ISL_5382598	2021-09-14	325	PANTHER	34.1	B.1.617.2	V4
MCoV-63174	EPI_ISL_5382603	2021-09-14	256	ALINITY	22.95	B.1.617.2	V4
MCoV-63175	EPI_ISL_5382604	2021-09-14	256	ALINITY	39.09	AY.25	V4
MCoV-63186	EPI_ISL_5382616	2021-09-14	256	ALINITY	16.45	AY.3	V4
MCoV-63194	EPI_ISL_5382624	2021-09-14	256	ALINITY	28.88	AY.26	V4
MCoV-63197	EPI_ISL_5382627	2021-09-14	256	PANTHER	16.8	B.1.617.2	V4
MCoV-63198	EPI_ISL_5382628	2021-09-14	256	PANTHER	19.9	B.1.617.2	V4
MCoV-63202	EPI_ISL_5382632	2021-09-14	256	ALINITY	30.42	AY.25	V4
MCoV-63211	EPI_ISL_5382641	2021-09-14	256	ALINITY	19.25	AY.3	V4
MCoV-63213	EPI_ISL_5382643	2021-09-14	256	ALINITY	16.34	AY.26	V4
MCoV-63216	EPI_ISL_5382646	2021-09-14	256	ALINITY	19.87	B.1.617.2	V4
MCoV-63219	EPI_ISL_5382649	2021-09-14	256	PANTHER	17.6	B.1.617.2	V4
MCoV-63220	EPI_ISL_5382650	2021-09-14	259	PANTHER	34.7	B.1.617.2	V4
MCoV-63221	EPI_ISL_5382651	2021-09-14	260	ALINITY	36.16	AY.26	V4
MCoV-63226	EPI_ISL_5382656	2021-09-14	256	PANTHER	19.5	B.1.617.2	V4
MCoV-63228	EPI_ISL_5382658	2021-09-14	256	ALINITY	28.9	B.1.617.2	V4
MCoV-63233	EPI_ISL_5382663	2021-09-14	256	PANTHER	15.3	B.1.617.2	V4
MCoV-63237	EPI_ISL_5382667	2021-09-14	256	ALINITY	24.53	AY.25	V4
MCoV-63240	EPI_ISL_5382670	2021-09-14	256	PANTHER	33.2	AY.3	V4
MCoV-63246	EPI_ISL_5382680	2021-09-14	256	ALINITY	38.74	B.1.617.2	V4
MCoV-63250	EPI_ISL_5382684	2021-09-14	256	ALINITY	17.77	AY.26	V4
MCoV-63252	EPI_ISL_5382686	2021-09-14	256	ALINITY	19.32	AY.25	V4
MCoV-63270	EPI_ISL_5382704	2021-09-14	263	PANTHER	35.6	B.1.617.2	V4
MCoV-63279	EPI_ISL_5382713	2021-09-14	256	PANTHER	20.1	B.1.617.2	V4
MCoV-63280	EPI_ISL_5382714	2021-09-14	256	PANTHER	21.7	B.1.617.2	V4
MCoV-63281	EPI_ISL_5382715	2021-09-14	308	ALINITY	34.78	B.1.617.2	V4
MCoV-63291	EPI_ISL_5382725	2021-09-14	256	PANTHER	28.1	AY.26	V4
MCoV-63293	EPI_ISL_5382727	2021-09-14	256	PANTHER	18.2	AY.25	V4
MCoV-63296	EPI_ISL_5382730	2021-09-14	256	ALINITY	21.12	B.1.617.2	V4
MCoV-63298	EPI_ISL_5382736	2021-09-14	256	ALINITY	14.28	B.1.617.2	V4
MCoV-63302	EPI_ISL_5382740	2021-09-14	338	ALINITY	39.31	B.1.617.2	V4
MCoV-63305	EPI_ISL_5382743	2021-09-14	256	ALINITY	29.43	AY.26	V4
MCoV-63307	EPI_ISL_5382745	2021-09-14	256	PANTHER	25.1	AY.3	V4
MCoV-63312	EPI_ISL_5382750	2021-09-14	275	PANTHER	35.5	AY.26	V4
MCoV-63315	EPI_ISL_5382753	2021-09-14	256	ALINITY	16.86	B.1.617.2	V4
MCoV-63316	EPI_ISL_5382754	2021-09-14	256	ALINITY	27.48	B.1.617.2	V4
MCoV-63318	EPI_ISL_5382756	2021-09-14	353	ALINITY	36.09	B.1.617.2	V4
MCoV-63328	EPI_ISL_5382766	2021-09-14	256	ALINITY	30.39	B.1.617.2	V4
MCoV-63335	EPI_ISL_5382773	2021-09-14	256	ALINITY	15.49	AY.25	V4
MCoV-63337	EPI_ISL_5382775	2021-09-14	256	ALINITY	28.13	B.1.617.2	V4
MCoV-63458	EPI_ISL_5382901	2021-09-14	256	ALINITY	19.58	AY.20	V4
MCoV-63461	EPI_ISL_5382904	2021-09-14	256	ALINITY	23.26	B.1.617.2	V4
MCoV-63469	EPI_ISL_5382912	2021-09-14	256	PANTHER	25.3	B.1.617.2	V4
MCoV-63470	EPI_ISL_5382913	2021-09-14	256	PANTHER	14.1	AY.25	V4
MCoV-63471	EPI_ISL_5382914	2021-09-14	256	ALINITY	35.88	AY.3	V4
MCoV-63473	EPI_ISL_5382916	2021-09-14	256	ALINITY	15.98	B.1.617.2	V4
MCoV-63476	EPI_ISL_5382919	2021-09-14	256	PANTHER	31.4	B.1.617.2	V4
MCoV-63481	EPI_ISL_5382924	2021-09-14	256	ALINITY	23.01	B.1.617.2	V4
MCoV-63495	EPI_ISL_5382938	2021-09-14	256	ALINITY	40.58	B.1.617.2	V4
MCoV-63498	EPI_ISL_5382941	2021-09-14	256	PANTHER	21.3	B.1.617.2	V4
MCoV-63504	EPI_ISL_5382947	2021-09-14	256	ALINITY	27.45	B.1.617.2	V4
MCoV-63516	EPI_ISL_5382961	2021-09-14	256	ALINITY	27.95	AY.25	V4
MCoV-63519	EPI_ISL_5382964	2021-09-14	256	PANTHER	36.8	B.1.617.2	V4
MCoV-63528	EPI_ISL_5382973	2021-09-14	256	ALINITY	18.9	B.1.617.2	V4
MCoV-63529	EPI_ISL_5382974	2021-09-14	256	PANTHER	35.6	B.1.617.2	V4
MCoV-63531	EPI_ISL_5382976	2021-09-14	256	ALINITY	29.0	B.1.617.2	V4
MCoV-63542	EPI_ISL_5382987	2021-09-14	256	ALINITY	26.38	AY.25	V4
MCoV-63555	EPI_ISL_5383000	2021-09-14	256	PANTHER	17.4	AY.25	V4
MCoV-63558	EPI_ISL_5383003	2021-09-14	256	ALINITY	27.26	B.1.617.2	V4
MCoV-63577	EPI_ISL_5383025	2021-09-14	256	ALINITY	18.6	B.1.617.2	V4
MCoV-63582	EPI_ISL_5383030	2021-09-14	256	ALINITY	18.39	AY.3	V4
MCoV-64699	EPI_ISL_5384059	2021-09-14	288	PANTHER	34.0	B.1.617.2	V4
MCoV-64710	EPI_ISL_5384074	2021-09-14	259	PANTHER	30.3	B.1.617.2	V4
MCoV-63409	EPI_ISL_5382850	2021-09-15	256	ALINITY	39.83	B.1.617.2	V4
MCoV-63441	EPI_ISL_5382882	2021-09-15	256	PANTHER	19.5	AY.25	V4
MCoV-63448	EPI_ISL_5382889	2021-09-15	256	CEPHEID	20.9	B.1.617.2	V4
MCoV-63449	EPI_ISL_5382892	2021-09-15	256	ALINITY	30.46	B.1.617.2	V4
MCoV-63451	EPI_ISL_5382894	2021-09-15	256	ALINITY	29.0	B.1.617.2	V4
MCoV-63452	EPI_ISL_5382895	2021-09-15	256	CEPHEID	33.2	B.1.617.2	V4
MCoV-63453	EPI_ISL_5382896	2021-09-15	256	ALINITY	37.73	B.1.617.2	V4
MCoV-63454	EPI_ISL_5382897	2021-09-15	256	ALINITY	19.29	B.1.617.2	V4
MCoV-63455	EPI_ISL_5382898	2021-09-15	256	ALINITY	28.14	AY.25	V4
MCoV-63459	EPI_ISL_5382902	2021-09-15	267	ALINITY	23.86	B.1.617.2	V4
MCoV-63460	EPI_ISL_5382903	2021-09-15	256	PANTHER	16.4	B.1.617.2	V4
MCoV-63462	EPI_ISL_5382905	2021-09-15	256	PANTHER	35.1	AY.3.1	V4
MCoV-63464	EPI_ISL_5382907	2021-09-15	256	ALINITY	16.29	AY.25	V4
MCoV-63465	EPI_ISL_5382908	2021-09-15	256	PANTHER	22.4	AY.25	V4
MCoV-63466	EPI_ISL_5382909	2021-09-15	256	ALINITY	13.03	B.1.617.2	V4
MCoV-63467	EPI_ISL_5382910	2021-09-15	256	PANTHER	33.5	B.1.617.2	V4
MCoV-63468	EPI_ISL_5382911	2021-09-15	256	ALINITY	21.62	AY.25	V4
MCoV-63474	EPI_ISL_5382917	2021-09-15	256	PANTHER	33.2	B.1.617.2	V4
MCoV-63483	EPI_ISL_5382926	2021-09-15	256	ALINITY	22.24	AY.3	V4
MCoV-63484	EPI_ISL_5382927	2021-09-15	256	PANTHER	36.5	B.1.617.2	V4
MCoV-63486	EPI_ISL_5382929	2021-09-15	256	ALINITY	14.09	AY.3	V4
MCoV-63487	EPI_ISL_5382930	2021-09-15	256	ALINITY	15.27	B.1.617.2	V4
MCoV-63491	EPI_ISL_5382934	2021-09-15	256	PANTHER	18.7	AY.25	V4
MCoV-63494	EPI_ISL_5382937	2021-09-15	256	PANTHER	17.0	B.1.617.2	V4
MCoV-63496	EPI_ISL_5382939	2021-09-15	256	ALINITY	33.51	B.1.617.2	V4
MCoV-63497	EPI_ISL_5382940	2021-09-15	256	ALINITY	41.47	B.1.617.2	V4
MCoV-63499	EPI_ISL_5382942	2021-09-15	256	ALINITY	17.9	B.1.617.2	V4
MCoV-63500	EPI_ISL_5382943	2021-09-15	256	ALINITY	17.99	AY.3	V4
MCoV-63501	EPI_ISL_5382944	2021-09-15	256	ALINITY	22.65	AY.25	V4
MCoV-63502	EPI_ISL_5382945	2021-09-15	256	ALINITY	19.85	AY.25	V4
MCoV-63503	EPI_ISL_5382946	2021-09-15	256	ALINITY	12.9	AY.25	V4
MCoV-63507	EPI_ISL_5382950	2021-09-15	256	ALINITY	37.48	B.1.617.2	V4
MCoV-63508	EPI_ISL_5382951	2021-09-15	256	ALINITY	24.24	B.1.617.2	V4
MCoV-63510	EPI_ISL_5382953	2021-09-15	256	PANTHER	38.1	B.1.617.2	V4
MCoV-63512	EPI_ISL_5382957	2021-09-15	256	ALINITY	15.32	B.1.617.2	V4
MCoV-63514	EPI_ISL_5382959	2021-09-15	256	PANTHER	18.1	AY.25	V4
MCoV-63515	EPI_ISL_5382960	2021-09-15	256	ALINITY	33.03	B.1.617.2	V4
MCoV-63520	EPI_ISL_5382965	2021-09-15	256	PANTHER	21.2	AY.3	V4
MCoV-63521	EPI_ISL_5382966	2021-09-15	256	CEPHEID	25.9	B.1.617.2	V4
MCoV-63523	EPI_ISL_5382968	2021-09-15	256	ALINITY	28.44	B.1.617.2	V4
MCoV-63524	EPI_ISL_5382969	2021-09-15	256	PANTHER	33.2	B.1.617.2	V4
MCoV-63525	EPI_ISL_5382970	2021-09-15	256	PANTHER	24.8	B.1.617.2	V4
MCoV-63526	EPI_ISL_5382971	2021-09-15	256	ALINITY	40.15	B.1.617.2	V4
MCoV-63530	EPI_ISL_5382975	2021-09-15	256	ALINITY	14.44	B.1.617.2	V4
MCoV-63532	EPI_ISL_5382977	2021-09-15	256	ALINITY	16.17	AY.25	V4
MCoV-63533	EPI_ISL_5382978	2021-09-15	256	PANTHER	13.0	AY.25	V4
MCoV-63536	EPI_ISL_5382981	2021-09-15	256	ALINITY	29.06	B.1.617.2	V4
MCoV-63538	EPI_ISL_5382983	2021-09-15	256	ALINITY	19.94	AY.25	V4
MCoV-63539	EPI_ISL_5382984	2021-09-15	256	PANTHER	31.0	B.1.617.2	V4
MCoV-63540	EPI_ISL_5382985	2021-09-15	256	PANTHER	24.6	AY.3.1	V4
MCoV-63541	EPI_ISL_5382986	2021-09-15	256	ALINITY	15.94	AY.3	V4
MCoV-63544	EPI_ISL_5382989	2021-09-15	256	ALINITY	17.78	AY.25	V4
MCoV-63548	EPI_ISL_5382993	2021-09-15	256	ALINITY	13.05	B.1.617.2	V4
MCoV-63549	EPI_ISL_5382994	2021-09-15	256	PANTHER	14.0	AY.3	V4
MCoV-63552	EPI_ISL_5382997	2021-09-15	256	ALINITY	36.11	B.1.617.2	V4
MCoV-63554	EPI_ISL_5382999	2021-09-15	256	PANTHER	20.1	AY.25	V4
MCoV-63561	EPI_ISL_5383006	2021-09-15	256	PANTHER	15.0	B.1.617.2	V4
MCoV-63572	EPI_ISL_5383020	2021-09-15	256	ALINITY	17.21	B.1.617.2	V4
MCoV-63573	EPI_ISL_5383021	2021-09-15	256	PANTHER	40.2	B.1.617.2	V4
MCoV-63578	EPI_ISL_5383026	2021-09-15	256	ALINITY	12.55	B.1.617.2	V4
MCoV-63580	EPI_ISL_5383028	2021-09-15	256	ALINITY	17.53	B.1.617.2	V4
MCoV-63581	EPI_ISL_5383029	2021-09-15	256	ALINITY	36.16	B.1.617.2	V4
MCoV-63583	EPI_ISL_5383031	2021-09-15	256	ALINITY	16.2	B.1.617.2	V4
MCoV-63585	EPI_ISL_5383033	2021-09-15	256	ALINITY	15.34	B.1.617.2	V4
MCoV-63593	EPI_ISL_5383041	2021-09-15	256	ALINITY	39.03	B.1.617.2	V4
MCoV-63595	EPI_ISL_5383043	2021-09-15	256	ALINITY	27.05	AY.25	V4
MCoV-63683	EPI_ISL_5387366	2021-09-15	256	ALINITY	23.58	B.1.617.2	V4
MCoV-63695	EPI_ISL_5387378	2021-09-15	256	CEPHEID	24.1	AY.26	V4
MCoV-63698	EPI_ISL_5387381	2021-09-15	256	ALINITY	20.67	AY.25	V4
MCoV-63708	EPI_ISL_5387391	2021-09-15	256	ALINITY	16.86	B.1.617.2	V4
MCoV-63709	EPI_ISL_5387392	2021-09-15	256	PANTHER	24.8	AY.3	V4
MCoV-63713	EPI_ISL_5387396	2021-09-15	256	PANTHER	25.8	AY.3	V4
MCoV-63714	EPI_ISL_5387397	2021-09-15	256	ALINITY	18.93	B.1.617.2	V4
MCoV-63715	EPI_ISL_5387398	2021-09-15	256	PANTHER	27.4	B.1.617.2	V4
MCoV-63718	EPI_ISL_5387401	2021-09-15	256	PANTHER	21.1	B.1.617.2	V4
MCoV-63719	EPI_ISL_5387402	2021-09-15	256	ALINITY	19.8	AY.3	V4
MCoV-63723	EPI_ISL_5387406	2021-09-15	256	ALINITY	38.94	B.1.617.2	V4
MCoV-63725	EPI_ISL_5387408	2021-09-15	256	ALINITY	27.94	B.1.617.2	V4
MCoV-63727	EPI_ISL_5387414	2021-09-15	313	PANTHER	37.1	B.1.617.2	V4
MCoV-63734	EPI_ISL_5387421	2021-09-15	256	ALINITY	13.56	B.1.617.2	V4
MCoV-63735	EPI_ISL_5387422	2021-09-15	256	PANTHER	19.7	AY.25	V4
MCoV-63737	EPI_ISL_5387424	2021-09-15	256	PANTHER	32.0	B.1.617.2	V4
MCoV-63738	EPI_ISL_5387425	2021-09-15	256	ALINITY	32.45	B.1.617.2	V4
MCoV-63739	EPI_ISL_5387426	2021-09-15	256	ALINITY	19.26	B.1.617.2	V4
MCoV-63740	EPI_ISL_5387427	2021-09-15	256	ALINITY	26.18	B.1.617.2	V4
MCoV-63741	EPI_ISL_5387428	2021-09-15	256	ALINITY	36.88	B.1.617.2	V4
MCoV-63745	EPI_ISL_5387432	2021-09-15	256	PANTHER	24.5	B.1.617.2	V4
MCoV-63746	EPI_ISL_5387433	2021-09-15	256	ALINITY	12.89	AY.25	V4
MCoV-63753	EPI_ISL_5387440	2021-09-15	256	ALINITY	25.51	B.1.617.2	V4
MCoV-63756	EPI_ISL_5387443	2021-09-15	256	PANTHER	19.8	AY.3	V4
MCoV-63757	EPI_ISL_5387444	2021-09-15	256	ALINITY	35.31	B.1.617.2	V4
MCoV-63764	EPI_ISL_5387451	2021-09-15	256	ALINITY	33.1	B.1.617.2	V4
MCoV-63769	EPI_ISL_5387456	2021-09-15	256	ALINITY	22.07	AY.25	V4
MCoV-63820	EPI_ISL_5387571	2021-09-15	258	ALINITY	33.6	B.1.617.2	V4
MCoV-63669	EPI_ISL_5387350	2021-09-16	256	ALINITY	14.31	B.1.617.2	V4
MCoV-63670	EPI_ISL_5387351	2021-09-16	256	ALINITY	24.86	B.1.617.2	V4
MCoV-63672	EPI_ISL_5387355	2021-09-16	256	ALINITY	32.13	B.1.617.2	V4
MCoV-63673	EPI_ISL_5387356	2021-09-16	256	ALINITY	39.35	B.1.617.2	V4
MCoV-63674	EPI_ISL_5387357	2021-09-16	256	PANTHER	34.0	B.1.617.2	V4
MCoV-63675	EPI_ISL_5387358	2021-09-16	256	ALINITY	23.48	B.1.617.2	V4
MCoV-63682	EPI_ISL_5387365	2021-09-16	256	ALINITY	26.78	B.1.617.2	V4
MCoV-63684	EPI_ISL_5387367	2021-09-16	256	ALINITY	16.57	B.1.617.2	V4
MCoV-63686	EPI_ISL_5387369	2021-09-16	256	ALINITY	32.49	B.1.617.2	V4
MCoV-63687	EPI_ISL_5387370	2021-09-16	256	ALINITY	16.25	B.1.617.2	V4
MCoV-63688	EPI_ISL_5387371	2021-09-16	256	PANTHER	27.2	B.1.617.2	V4
MCoV-63689	EPI_ISL_5387372	2021-09-16	256	ALINITY	17.32	B.1.617.2	V4
MCoV-63690	EPI_ISL_5387373	2021-09-16	256	ALINITY	14.73	B.1.617.2	V4
MCoV-63691	EPI_ISL_5387374	2021-09-16	256	ALINITY	30.07	B.1.617.2	V4
MCoV-63692	EPI_ISL_5387375	2021-09-16	256	CEPHEID	30.4	B.1.617.2	V4
MCoV-63693	EPI_ISL_5387376	2021-09-16	256	ALINITY	37.03	B.1.617.2	V4
MCoV-63696	EPI_ISL_5387379	2021-09-16	256	ALINITY	33.59	B.1.617.2	V4
MCoV-63697	EPI_ISL_5387380	2021-09-16	256	ALINITY	24.32	AY.3	V4
MCoV-63699	EPI_ISL_5387382	2021-09-16	256	ALINITY	24.7	AY.3	V4
MCoV-63700	EPI_ISL_5387383	2021-09-16	256	PANTHER	32.0	B.1.617.2	V4
MCoV-63701	EPI_ISL_5387384	2021-09-16	256	ALINITY	23.96	B.1.617.2	V4
MCoV-63702	EPI_ISL_5387385	2021-09-16	256	PANTHER	25.1	B.1.617.2	V4
MCoV-63703	EPI_ISL_5387386	2021-09-16	256	CEPHEID	33.2	B.1.617.2	V4
MCoV-63705	EPI_ISL_5387388	2021-09-16	256	ALINITY	20.1	B.1.617.2	V4
MCoV-63707	EPI_ISL_5387390	2021-09-16	256	ALINITY	15.45	AY.25	V4
MCoV-63710	EPI_ISL_5387393	2021-09-16	257	CEPHEID	38.1	B.1.617.2	V4
MCoV-63716	EPI_ISL_5387399	2021-09-16	256	ALINITY	21.25	AY.25	V4
MCoV-63720	EPI_ISL_5387403	2021-09-16	256	ALINITY	40.14	B.1.617.2	V4
MCoV-63721	EPI_ISL_5387404	2021-09-16	256	ALINITY	39.92	B.1.617.2	V4
MCoV-63724	EPI_ISL_5387407	2021-09-16	265	PANTHER	28.6	B.1.617.2	V4
MCoV-63726	EPI_ISL_5387409	2021-09-16	256	ALINITY	20.05	AY.3.1	V4
MCoV-63730	EPI_ISL_5387417	2021-09-16	258	ALINITY	39.02	B.1.617.2	V4
MCoV-63731	EPI_ISL_5387418	2021-09-16	256	PANTHER	24.2	AY.3	V4
MCoV-63732	EPI_ISL_5387419	2021-09-16	256	PANTHER	17.8	B.1.617.2	V4
MCoV-63733	EPI_ISL_5387420	2021-09-16	256	ALINITY	36.3	B.1.617.2	V4
MCoV-63742	EPI_ISL_5387429	2021-09-16	256	ALINITY	38.29	B.1.617.2	V4
MCoV-63747	EPI_ISL_5387434	2021-09-16	256	ALINITY	23.94	B.1.617.2	V4
MCoV-63750	EPI_ISL_5387437	2021-09-16	256	CEPHEID	20.1	B.1.617.2	V4
MCoV-63751	EPI_ISL_5387438	2021-09-16	256	CEPHEID	25.8	B.1.617.2	V4
MCoV-63754	EPI_ISL_5387441	2021-09-16	256	ALINITY	26.86	AY.25	V4
MCoV-63758	EPI_ISL_5387445	2021-09-16	256	ALINITY	31.69	B.1.617.2	V4
MCoV-63759	EPI_ISL_5387446	2021-09-16	256	PANTHER	34.4	B.1.617.2	V4
MCoV-63761	EPI_ISL_5387448	2021-09-16	256	ALINITY	35.54	B.1.617.2	V4
MCoV-63766	EPI_ISL_5387453	2021-09-16	256	PANTHER	19.9	B.1.617.2	V4
MCoV-63768	EPI_ISL_5387455	2021-09-16	256	ALINITY	15.67	AY.25	V4
MCoV-63780	EPI_ISL_5387475	2021-09-16	256	ALINITY	12.81	AY.3	V4
MCoV-63821	EPI_ISL_5387574	2021-09-16	256	CEPHEID	26.4	AY.25	V4
MCoV-63889	EPI_ISL_5383115	2021-09-16	256	ALINITY	18.24	AY.20	V4
MCoV-63906	EPI_ISL_5383135	2021-09-16	256	PANTHER	20.0	AY.25	V4
MCoV-63960	EPI_ISL_5383191	2021-09-16	256	ALINITY	36.61	B.1.617.2	V4
MCoV-63968	EPI_ISL_5383199	2021-09-16	256	ALINITY	19.61	B.1.617.2	V4
MCoV-63975	EPI_ISL_5383206	2021-09-16	256	ALINITY	37.05	AY.3.1	V4
MCoV-63979	EPI_ISL_5383210	2021-09-16	256	ALINITY	17.79	B.1.617.2	V4
MCoV-63981	EPI_ISL_5383212	2021-09-16	256	PANTHER	19.0	B.1.617.2	V4
MCoV-64087	EPI_ISL_5383321	2021-09-16	256	ALINITY	14.9	AY.25	V4
MCoV-64090	EPI_ISL_5383324	2021-09-16	256	PANTHER	23.9	AY.25	V4
MCoV-64091	EPI_ISL_5383325	2021-09-16	256	PANTHER	25.2	B.1.617.2	V4
MCoV-64094	EPI_ISL_5383328	2021-09-16	256	ALINITY	34.24	B.1.617.2	V4
MCoV-64096	EPI_ISL_5383330	2021-09-16	256	PANTHER	23.7	AY.25	V4
MCoV-64110	EPI_ISL_5383345	2021-09-16	256	ALINITY	41.07	B.1.617.2	V4
MCoV-64115	EPI_ISL_5383350	2021-09-16	256	PANTHER	17.7	B.1.617.2	V4
MCoV-64117	EPI_ISL_5383352	2021-09-16	262	ALINITY	31.1	B.1.617.2	V4
MCoV-64119	EPI_ISL_5383354	2021-09-16	256	ALINITY	30.08	B.1.617.2	V4
MCoV-64123	EPI_ISL_5383358	2021-09-16	256	CEPHEID	20.6	AY.3	V4
MCoV-64132	EPI_ISL_5383367	2021-09-16	256	ALINITY	23.55	B.1.617.2	V4
MCoV-64141	EPI_ISL_5383376	2021-09-16	256	PANTHER	22.9	B.1.617.2	V4
MCoV-64147	EPI_ISL_5383382	2021-09-16	256	ALINITY	23.01	AY.3	V4
MCoV-64149	EPI_ISL_5383384	2021-09-16	256	ALINITY	25.64	AY.25	V4
MCoV-64150	EPI_ISL_5383385	2021-09-16	256	ALINITY	18.89	AY.25	V4
MCoV-64154	EPI_ISL_5383389	2021-09-16	256	ALINITY	27.51	B.1.617.2	V4
MCoV-64158	EPI_ISL_5383393	2021-09-16	256	ALINITY	14.2	AY.25	V4
MCoV-64161	EPI_ISL_5383396	2021-09-16	256	PANTHER	32.4	B.1.617.2	V4
MCoV-64163	EPI_ISL_5383399	2021-09-16	256	PANTHER	24.4	B.1.617.2	V4
MCoV-63855	EPI_ISL_5383081	2021-09-17	256	ALINITY	14.62	AY.25	V4
MCoV-63859	EPI_ISL_5383085	2021-09-17	256	ALINITY	14.35	B.1.617.2	V4
MCoV-63860	EPI_ISL_5383086	2021-09-17	256	ALINITY	30.38	B.1.617.2	V4
MCoV-63862	EPI_ISL_5383088	2021-09-17	257	ALINITY	34.7	B.1.617.2	V4
MCoV-63865	EPI_ISL_5383091	2021-09-17	272	CEPHEID	33.2	B.1.617.2	V4
MCoV-63866	EPI_ISL_5383092	2021-09-17	257	PANTHER	34.3	B.1.617.2	V4
MCoV-63868	EPI_ISL_5383094	2021-09-17	256	CEPHEID	36.7	B.1.617.2	V4
MCoV-63871	EPI_ISL_5383097	2021-09-17	256	PANTHER	19.6	B.1.617.2	V4
MCoV-63874	EPI_ISL_5383100	2021-09-17	256	PANTHER	30.5	B.1.617.2	V4
MCoV-63877	EPI_ISL_5383103	2021-09-17	256	ALINITY	26.93	AY.3	V4
MCoV-63878	EPI_ISL_5383104	2021-09-17	256	ALINITY	16.91	AY.25	V4
MCoV-63879	EPI_ISL_5383105	2021-09-17	256	PANTHER	20.2	B.1.617.2	V4
MCoV-63880	EPI_ISL_5383106	2021-09-17	256	ALINITY	21.29	B.1.617.2	V4
MCoV-63883	EPI_ISL_5383109	2021-09-17	256	ALINITY	19.88	B.1.617.2	V4
MCoV-63885	EPI_ISL_5383111	2021-09-17	256	CEPHEID	30.7	B.1.617.2	V4
MCoV-63887	EPI_ISL_5383113	2021-09-17	256	PANTHER	30.1	B.1.617.2	V4
MCoV-63888	EPI_ISL_5383114	2021-09-17	256	ALINITY	38.09	B.1.617.2	V4
MCoV-63890	EPI_ISL_5383116	2021-09-17	256	ALINITY	17.47	AY.25	V4
MCoV-63896	EPI_ISL_5383122	2021-09-17	258	ALINITY	34.98	B.1.617.2	V4
MCoV-63897	EPI_ISL_5383123	2021-09-17	256	PANTHER	15.7	B.1.617.2	V4
MCoV-63899	EPI_ISL_5383128	2021-09-17	256	PANTHER	19.6	B.1.617.2	V4
MCoV-63900	EPI_ISL_5383129	2021-09-17	256	CEPHEID	26.1	AY.20	V4
MCoV-63902	EPI_ISL_5383131	2021-09-17	256	ALINITY	21.19	AY.20	V4
MCoV-63904	EPI_ISL_5383133	2021-09-17	256	PANTHER	20.1	B.1.617.2	V4
MCoV-63908	EPI_ISL_5383137	2021-09-17	256	ALINITY	24.84	B.1.617.2	V4
MCoV-63910	EPI_ISL_5383139	2021-09-17	256	ALINITY	14.47	B.1.617.2	V4
MCoV-63914	EPI_ISL_5383143	2021-09-17	256	PANTHER	29.5	AY.25	V4
MCoV-63915	EPI_ISL_5383144	2021-09-17	256	ALINITY	41.22	B.1.617.2	V4
MCoV-63916	EPI_ISL_5383145	2021-09-17	257	PANTHER	37.8	B.1.617.2	V4
MCoV-63917	EPI_ISL_5383146	2021-09-17	256	ALINITY	34.41	AY.25	V4
MCoV-63918	EPI_ISL_5383147	2021-09-17	256	PANTHER	20.6	B.1.617.2	V4
MCoV-63921	EPI_ISL_5383150	2021-09-17	257	PANTHER	37.1	B.1.617.2	V4
MCoV-63922	EPI_ISL_5383151	2021-09-17	256	ALINITY	28.03	B.1.617.2	V4
MCoV-63923	EPI_ISL_5383152	2021-09-17	256	PANTHER	30.1	B.1.617.2	V4
MCoV-63926	EPI_ISL_5383155	2021-09-17	256	PANTHER	27.9	B.1.617.2	V4
MCoV-63930	EPI_ISL_5383159	2021-09-17	256	PANTHER	16.5	AY.25	V4
MCoV-63931	EPI_ISL_5383160	2021-09-17	256	PANTHER	29.7	B.1.617.2	V4
MCoV-63932	EPI_ISL_5383161	2021-09-17	256	ALINITY	25.96	B.1.617.2	V4
MCoV-63936	EPI_ISL_5383165	2021-09-17	256	ALINITY	12.81	B.1.617.2	V4
MCoV-63937	EPI_ISL_5383166	2021-09-17	256	ALINITY	15.11	AY.26	V4
MCoV-63938	EPI_ISL_5383167	2021-09-17	256	ALINITY	25.97	AY.3	V4
MCoV-63939	EPI_ISL_5383168	2021-09-17	256	PANTHER	26.5	AY.25	V4
MCoV-63943	EPI_ISL_5383172	2021-09-17	256	CEPHEID	31.6	B.1.617.2	V4
MCoV-63950	EPI_ISL_5383181	2021-09-17	256	ALINITY	24.37	AY.25	V4
MCoV-63951	EPI_ISL_5383182	2021-09-17	256	ALINITY	36.37	B.1.617.2	V4
MCoV-63953	EPI_ISL_5383184	2021-09-17	256	ALINITY	22.74	B.1.617.2	V4
MCoV-63956	EPI_ISL_5383187	2021-09-17	256	ALINITY	17.43	B.1.617.2	V4
MCoV-63957	EPI_ISL_5383188	2021-09-17	256	PANTHER	25.7	B.1.617.2	V4
MCoV-63959	EPI_ISL_5383190	2021-09-17	256	ALINITY	24.64	B.1.617.2	V4
MCoV-63963	EPI_ISL_5383194	2021-09-17	256	CEPHEID	21.4	AY.25	V4
MCoV-63964	EPI_ISL_5383195	2021-09-17	256	ALINITY	17.28	B.1.617.2	V4
MCoV-63977	EPI_ISL_5383208	2021-09-17	256	CEPHEID	14.1	AY.25	V4
MCoV-63980	EPI_ISL_5383211	2021-09-17	256	PANTHER	25.3	AY.25	V4
MCoV-64064	EPI_ISL_5383298	2021-09-17	256	PANTHER	19.6	B.1.617.2	V4
MCoV-64066	EPI_ISL_5383300	2021-09-17	256	ALINITY	22.0	B.1.617.2	V4
MCoV-64073	EPI_ISL_5383307	2021-09-17	256	PANTHER	33.6	B.1.617.2	V4
MCoV-64077	EPI_ISL_5383311	2021-09-17	256	PANTHER	15.6	B.1.617.2	V4
MCoV-64078	EPI_ISL_5383312	2021-09-17	256	ALINITY	18.6	B.1.617.2	V4
MCoV-64084	EPI_ISL_5383318	2021-09-17	256	ALINITY	22.57	AY.3	V4
MCoV-64085	EPI_ISL_5383319	2021-09-17	256	CEPHEID	16.6	B.1.617.2	V4
MCoV-64089	EPI_ISL_5383323	2021-09-17	256	PANTHER	16.0	B.1.617.2	V4
MCoV-64103	EPI_ISL_5383337	2021-09-17	256	ALINITY	18.38	B.1.617.2	V4
MCoV-64120	EPI_ISL_5383355	2021-09-17	256	ALINITY	38.75	B.1.617.2	V4
MCoV-64121	EPI_ISL_5383356	2021-09-17	256	PANTHER	33.7	B.1.617.2	V4
MCoV-64125	EPI_ISL_5383360	2021-09-17	256	PANTHER	34.2	AY.25	V4
MCoV-64126	EPI_ISL_5383361	2021-09-17	256	PANTHER	23.7	AY.25	V4
MCoV-64133	EPI_ISL_5383368	2021-09-17	256	ALINITY	19.41	B.1.617.2	V4
MCoV-64136	EPI_ISL_5383371	2021-09-17	256	PANTHER	39.3	B.1.617.2	V4
MCoV-64138	EPI_ISL_5383373	2021-09-17	256	ALINITY	21.34	AY.3	V4
MCoV-64142	EPI_ISL_5383377	2021-09-17	256	ALINITY	38.63	AY.25	V4
MCoV-64144	EPI_ISL_5383379	2021-09-17	256	PANTHER	21.1	AY.26	V4
MCoV-64146	EPI_ISL_5383381	2021-09-17	256	PANTHER	15.4	B.1.617.2	V4
MCoV-64159	EPI_ISL_5383394	2021-09-17	256	PANTHER	36.0	B.1.617.2	V4
MCoV-64164	EPI_ISL_5383400	2021-09-17	256	PANTHER	31.3	B.1.617.2	V4
MCoV-64165	EPI_ISL_5383401	2021-09-17	256	PANTHER	21.0	B.1.617.2	V4
MCoV-64167	EPI_ISL_5383403	2021-09-17	256	ALINITY	14.72	AY.3	V4
MCoV-64172	EPI_ISL_5383408	2021-09-17	256	PANTHER	34.9	AY.25	V4
MCoV-63857	EPI_ISL_5383083	2021-09-18	256	PANTHER	21.0	B.1.617.2	V4
MCoV-63867	EPI_ISL_5383093	2021-09-18	256	ALINITY	16.66	B.1.617.2	V4
MCoV-63869	EPI_ISL_5383095	2021-09-18	256	ALINITY	35.53	B.1.617.2	V4
MCoV-63875	EPI_ISL_5383101	2021-09-18	256	ALINITY	19.35	AY.25	V4
MCoV-63882	EPI_ISL_5383108	2021-09-18	256	CEPHEID	33.9	B.1.617.2	V4
MCoV-63892	EPI_ISL_5383118	2021-09-18	256	PANTHER	14.3	AY.3	V4
MCoV-63895	EPI_ISL_5383121	2021-09-18	256	ALINITY	19.22	AY.25	V4
MCoV-63903	EPI_ISL_5383132	2021-09-18	256	PANTHER	38.2	B.1.617.2	V4
MCoV-63907	EPI_ISL_5383136	2021-09-18	256	CEPHEID	22.3	B.1.617.2	V4
MCoV-63912	EPI_ISL_5383141	2021-09-18	256	ALINITY	18.17	AY.3	V4
MCoV-63913	EPI_ISL_5383142	2021-09-18	256	ALINITY	27.32	B.1.617.2	V4
MCoV-63924	EPI_ISL_5383153	2021-09-18	256	ALINITY	22.71	AY.25	V4
MCoV-63925	EPI_ISL_5383154	2021-09-18	256	ALINITY	18.16	AY.25	V4
MCoV-63927	EPI_ISL_5383156	2021-09-18	256	ALINITY	16.77	AY.3	V4
MCoV-63928	EPI_ISL_5383157	2021-09-18	256	CEPHEID	16.1	B.1.617.2	V4
MCoV-63929	EPI_ISL_5383158	2021-09-18	256	ALINITY	32.87	AY.25	V4
MCoV-63934	EPI_ISL_5383163	2021-09-18	256	PANTHER	28.6	B.1.617.2	V4
MCoV-63940	EPI_ISL_5383169	2021-09-18	256	ALINITY	19.68	B.1.617.2	V4
MCoV-63944	EPI_ISL_5383173	2021-09-18	256	ALINITY	36.54	B.1.617.2	V4
MCoV-63954	EPI_ISL_5383185	2021-09-18	256	PANTHER	24.8	B.1.617.2	V4
MCoV-63958	EPI_ISL_5383189	2021-09-18	256	ALINITY	13.72	B.1.617.2	V4
MCoV-63972	EPI_ISL_5383203	2021-09-18	256	ALINITY	21.31	AY.25	V4
MCoV-63978	EPI_ISL_5383209	2021-09-18	256	CEPHEID	27.2	B.1.617.2	V4
MCoV-63982	EPI_ISL_5383213	2021-09-18	256	PANTHER	22.2	B.1.617.2	V4
MCoV-64071	EPI_ISL_5383305	2021-09-18	256	ALINITY	15.94	B.1.617.2	V4
MCoV-64112	EPI_ISL_5383347	2021-09-18	256	CEPHEID	34.1	B.1.617.2	V4
MCoV-64113	EPI_ISL_5383348	2021-09-18	256	PANTHER	23.2	B.1.617.2	V4
MCoV-64129	EPI_ISL_5383364	2021-09-18	256	ALINITY	29.64	AY.3	V4
MCoV-64143	EPI_ISL_5383378	2021-09-18	256	ALINITY	30.68	B.1.617.2	V4
MCoV-64153	EPI_ISL_5383388	2021-09-18	256	PANTHER	18.8	B.1.617.2	V4
MCoV-64169	EPI_ISL_5383405	2021-09-18	256	ALINITY	27.81	B.1.617.2	V4
MCoV-64223	EPI_ISL_5383461	2021-09-18	256	PANTHER	36.4	B.1.617.2	V4
MCoV-64224	EPI_ISL_5383462	2021-09-18	256	ALINITY	21.37	B.1.617.2	V4
MCoV-64226	EPI_ISL_5383464	2021-09-18	256	PANTHER	21.1	AY.25	V4
MCoV-64227	EPI_ISL_5383465	2021-09-18	256	PANTHER	34.6	AY.3	V4
MCoV-64228	EPI_ISL_5383466	2021-09-18	256	PANTHER	16.0	AY.26	V4
MCoV-64231	EPI_ISL_5383469	2021-09-18	256	PANTHER	18.2	B.1.617.2	V4
MCoV-64232	EPI_ISL_5383470	2021-09-18	256	PANTHER	35.5	B.1.617.2	V4
MCoV-64233	EPI_ISL_5383471	2021-09-18	256	PANTHER	34.5	B.1.617.2	V4
MCoV-64234	EPI_ISL_5383472	2021-09-18	256	PANTHER	22.2	B.1.617.2	V4
MCoV-64235	EPI_ISL_5383473	2021-09-18	256	ALINITY	23.81	AY.25	V4
MCoV-64236	EPI_ISL_5383474	2021-09-18	256	PANTHER	29.2	AY.25	V4
MCoV-64237	EPI_ISL_5383475	2021-09-18	257	ALINITY	35.1	B.1.617.2	V4
MCoV-64241	EPI_ISL_5383479	2021-09-18	256	PANTHER	25.2	B.1.617.2	V4
MCoV-64255	EPI_ISL_5383493	2021-09-18	256	PANTHER	19.7	B.1.617.2	V4
MCoV-64260	EPI_ISL_5383498	2021-09-18	256	PANTHER	20.2	AY.25	V4
MCoV-64262	EPI_ISL_5383500	2021-09-18	256	PANTHER	18.3	AY.3	V4
MCoV-64263	EPI_ISL_5383501	2021-09-18	256	PANTHER	23.9	B.1.617.2	V4
MCoV-64264	EPI_ISL_5383502	2021-09-18	256	PANTHER	25.0	AY.3	V4
MCoV-64265	EPI_ISL_5383503	2021-09-18	256	PANTHER	32.6	B.1.617.2	V4
MCoV-64218	EPI_ISL_5383454	2021-09-19	256	ALINITY	33.21	B.1.617.2	V4
MCoV-64219	EPI_ISL_5383455	2021-09-19	256	ALINITY	36.04	B.1.617.2	V4
MCoV-64220	EPI_ISL_5383458	2021-09-19	256	ALINITY	40.25	B.1.617.2	V4
MCoV-64221	EPI_ISL_5383459	2021-09-19	261	PANTHER	31.5	B.1.617.2	V4
MCoV-64222	EPI_ISL_5383460	2021-09-19	256	ALINITY	19.02	AY.25	V4
MCoV-64225	EPI_ISL_5383463	2021-09-19	256	ALINITY	15.77	B.1.617.2	V4
MCoV-64229	EPI_ISL_5383467	2021-09-19	256	PANTHER	34.1	B.1.617.2	V4
MCoV-64238	EPI_ISL_5383476	2021-09-19	256	ALINITY	14.38	B.1.617.2	V4
MCoV-64239	EPI_ISL_5383477	2021-09-19	256	ALINITY	17.6	AY.25	V4
MCoV-64240	EPI_ISL_5383478	2021-09-19	256	CEPHEID	22.9	AY.26	V4
MCoV-64243	EPI_ISL_5383481	2021-09-19	256	ALINITY	22.63	AY.26	V4
MCoV-64245	EPI_ISL_5383483	2021-09-19	256	PANTHER	20.2	B.1.617.2	V4
MCoV-64246	EPI_ISL_5383484	2021-09-19	256	ALINITY	15.01	AY.3	V4
MCoV-64247	EPI_ISL_5383485	2021-09-19	256	ALINITY	19.21	B.1.617.2	V4
MCoV-64248	EPI_ISL_5383486	2021-09-19	256	ALINITY	20.25	B.1.617.2	V4
MCoV-64249	EPI_ISL_5383487	2021-09-19	256	ALINITY	19.8	AY.3	V4
MCoV-64250	EPI_ISL_5383488	2021-09-19	256	ALINITY	17.5	B.1.617.2	V4
MCoV-64251	EPI_ISL_5383489	2021-09-19	256	ALINITY	11.33	B.1.617.2	V4
MCoV-64252	EPI_ISL_5383490	2021-09-19	256	ALINITY	27.4	AY.3	V4
MCoV-64253	EPI_ISL_5383491	2021-09-19	256	ALINITY	23.69	AY.3.1	V4
MCoV-64254	EPI_ISL_5383492	2021-09-19	256	ALINITY	23.93	B.1.617.2	V4
MCoV-64256	EPI_ISL_5383494	2021-09-19	256	ALINITY	32.55	B.1.617.2	V4
MCoV-64257	EPI_ISL_5383495	2021-09-19	256	PANTHER	22.4	B.1.617.2	V4
MCoV-64258	EPI_ISL_5383496	2021-09-19	256	ALINITY	35.04	B.1.617.2	V4
MCoV-64259	EPI_ISL_5383497	2021-09-19	256	ALINITY	13.64	B.1.617.2	V4
MCoV-64261	EPI_ISL_5383499	2021-09-19	256	ALINITY	17.58	B.1.617.2	V4
MCoV-64266	EPI_ISL_5383504	2021-09-19	256	ALINITY	12.73	AY.3	V4
MCoV-64267	EPI_ISL_5383505	2021-09-19	256	ALINITY	19.76	B.1.617.2	V4
MCoV-64315	EPI_ISL_5383554	2021-09-19	256	ALINITY	26.31	B.1.617.2	V4
MCoV-64334	EPI_ISL_5383574	2021-09-19	256	PANTHER	38.2	AY.25	V4
MCoV-64351	EPI_ISL_5383591	2021-09-19	256	PANTHER	29.0	AY.3	V4
MCoV-64352	EPI_ISL_5383592	2021-09-19	256	PANTHER	37.2	B.1.617.2	V4
MCoV-64353	EPI_ISL_5383593	2021-09-19	257	PANTHER	33.9	AY.25	V4
MCoV-64362	EPI_ISL_5383602	2021-09-19	256	PANTHER	21.1	B.1.617.2	V4
MCoV-64366	EPI_ISL_5383606	2021-09-19	256	PANTHER	36.0	AY.25	V4
MCoV-64367	EPI_ISL_5383607	2021-09-19	256	PANTHER	19.6	AY.25	V4
MCoV-64384	EPI_ISL_5383625	2021-09-19	256	PANTHER	32.0	B.1.617.2	V4
MCoV-64316	EPI_ISL_5383555	2021-09-20	256	ALINITY	15.4	AY.25	V4
MCoV-64317	EPI_ISL_5383556	2021-09-20	256	PANTHER	22.3	B.1.617.2	V4
MCoV-64319	EPI_ISL_5383558	2021-09-20	256	ALINITY	40.54	B.1.617.2	V4
MCoV-64323	EPI_ISL_5383562	2021-09-20	256	ALINITY	25.98	AY.3	V4
MCoV-64324	EPI_ISL_5383563	2021-09-20	256	ALINITY	14.51	B.1.617.2	V4
MCoV-64326	EPI_ISL_5383565	2021-09-20	256	CEPHEID	21.1	B.1.617.2	V4
MCoV-64327	EPI_ISL_5383566	2021-09-20	257	ALINITY	33.04	B.1.617.2	V4
MCoV-64328	EPI_ISL_5383567	2021-09-20	256	PANTHER	20.7	AY.12	V4
MCoV-64329	EPI_ISL_5383568	2021-09-20	256	ALINITY	37.55	AY.3.1	V4
MCoV-64331	EPI_ISL_5383571	2021-09-20	256	ALINITY	21.03	AY.25	V4
MCoV-64333	EPI_ISL_5383573	2021-09-20	256	ALINITY	12.93	AY.25	V4
MCoV-64335	EPI_ISL_5383575	2021-09-20	256	PANTHER	19.0	AY.25	V4
MCoV-64336	EPI_ISL_5383576	2021-09-20	256	PANTHER	21.9	AY.26	V4
MCoV-64337	EPI_ISL_5383577	2021-09-20	256	ALINITY	21.47	B.1.617.2	V4
MCoV-64338	EPI_ISL_5383578	2021-09-20	256	ALINITY	24.25	AY.25	V4
MCoV-64339	EPI_ISL_5383579	2021-09-20	256	PANTHER	17.7	AY.25	V4
MCoV-64340	EPI_ISL_5383580	2021-09-20	259	ALINITY	32.02	B.1.617.2	V4
MCoV-64342	EPI_ISL_5383582	2021-09-20	256	ALINITY	30.51	B.1.617.2	V4
MCoV-64345	EPI_ISL_5383585	2021-09-20	256	CEPHEID	16.5	B.1.617.2	V4
MCoV-64349	EPI_ISL_5383589	2021-09-20	256	ALINITY	17.79	B.1.617.2	V4
MCoV-64350	EPI_ISL_5383590	2021-09-20	256	ALINITY	36.06	B.1.617.2	V4
MCoV-64355	EPI_ISL_5383595	2021-09-20	256	ALINITY	15.01	AY.25	V4
MCoV-64357	EPI_ISL_5383597	2021-09-20	256	ALINITY	23.95	B.1.617.2	V4
MCoV-64358	EPI_ISL_5383598	2021-09-20	256	CEPHEID	29.4	B.1.617.2	V4
MCoV-64359	EPI_ISL_5383599	2021-09-20	256	PANTHER	25.8	AY.25	V4
MCoV-64361	EPI_ISL_5383601	2021-09-20	256	ALINITY	19.37	B.1.617.2	V4
MCoV-64363	EPI_ISL_5383603	2021-09-20	256	PANTHER	33.8	B.1.617.2	V4
MCoV-64364	EPI_ISL_5383604	2021-09-20	256	ALINITY	28.97	AY.3	V4
MCoV-64368	EPI_ISL_5383608	2021-09-20	257	ALINITY	36.82	B.1.617.2	V4
MCoV-64369	EPI_ISL_5383609	2021-09-20	256	PANTHER	26.9	B.1.617.2	V4
MCoV-64370	EPI_ISL_5383610	2021-09-20	256	PANTHER	30.4	AY.25	V4
MCoV-64371	EPI_ISL_5383611	2021-09-20	256	PANTHER	20.1	B.1.617.2	V4
MCoV-64372	EPI_ISL_5383612	2021-09-20	258	PANTHER	36.0	B.1.617.2	V4
MCoV-64375	EPI_ISL_5383615	2021-09-20	256	CEPHEID	17.2	AY.25	V4
MCoV-64377	EPI_ISL_5383617	2021-09-20	258	ALINITY	30.83	B.1.617.2	V4
MCoV-64378	EPI_ISL_5383618	2021-09-20	256	PANTHER	23.7	B.1.617.2	V4
MCoV-64379	EPI_ISL_5383619	2021-09-20	256	CEPHEID	19.3	B.1.617.2	V4
MCoV-64380	EPI_ISL_5383620	2021-09-20	256	PANTHER	28.6	B.1.617.2	V4
MCoV-64382	EPI_ISL_5383623	2021-09-20	256	ALINITY	23.14	B.1.617.2	V4
MCoV-64383	EPI_ISL_5383624	2021-09-20	256	ALINITY	18.63	B.1.617.2	V4
MCoV-64388	EPI_ISL_5383629	2021-09-20	256	ALINITY	14.46	AY.26	V4
MCoV-64389	EPI_ISL_5383630	2021-09-20	259	CEPHEID	33.8	AY.25	V4
MCoV-64391	EPI_ISL_5383632	2021-09-20	256	ALINITY	18.52	B.1.617.2	V4
MCoV-64392	EPI_ISL_5383633	2021-09-20	257	ALINITY	37.0	B.1.617.2	V4
MCoV-64394	EPI_ISL_5383635	2021-09-20	256	PANTHER	19.7	B.1.617.2	V4
MCoV-64395	EPI_ISL_5383636	2021-09-20	256	ALINITY	39.78	B.1.617.2	V4
MCoV-64396	EPI_ISL_5383637	2021-09-20	256	ALINITY	13.21	B.1.617.2	V4
MCoV-64399	EPI_ISL_5383640	2021-09-20	275	ALINITY	39.37	B.1.617.2	V4
MCoV-64401	EPI_ISL_5383642	2021-09-20	256	PANTHER	26.0	B.1.617.2	V4
MCoV-64403	EPI_ISL_5383644	2021-09-20	256	ALINITY	25.71	AY.25	V4
MCoV-64404	EPI_ISL_5383645	2021-09-20	256	ALINITY	36.7	AY.3	V4
MCoV-64405	EPI_ISL_5383646	2021-09-20	256	PANTHER	31.5	B.1.617.2	V4
MCoV-64406	EPI_ISL_5383647	2021-09-20	256	ALINITY	19.47	AY.25	V4
MCoV-64407	EPI_ISL_5383648	2021-09-20	258	ALINITY	36.67	AY.25	V4
MCoV-64408	EPI_ISL_5383649	2021-09-20	256	ALINITY	15.4	B.1.617.2	V4
MCoV-64410	EPI_ISL_5383651	2021-09-20	260	ALINITY	33.15	B.1.617.2	V4
MCoV-64411	EPI_ISL_5383652	2021-09-20	256	PANTHER	15.9	B.1.617.2	V4
MCoV-64461	EPI_ISL_5383704	2021-09-20	256	PANTHER	15.7	B.1.617.2	V4
MCoV-64469	EPI_ISL_5383712	2021-09-20	256	ALINITY	30.01	B.1.617.2	V4
MCoV-64472	EPI_ISL_5383715	2021-09-20	256	ALINITY	35.32	B.1.617.2	V4
MCoV-64473	EPI_ISL_5383716	2021-09-20	257	ALINITY	40.92	B.1.617.2	V4
MCoV-64474	EPI_ISL_5383717	2021-09-20	256	ALINITY	38.67	AY.25	V4
MCoV-64481	EPI_ISL_5383724	2021-09-20	256	PANTHER	25.1	B.1.617.2	V4
MCoV-64482	EPI_ISL_5383725	2021-09-20	256	PANTHER	27.9	AY.25	V4
MCoV-64483	EPI_ISL_5383726	2021-09-20	256	PANTHER	22.7	B.1.617.2	V4
MCoV-64484	EPI_ISL_5383727	2021-09-20	256	PANTHER	23.9	B.1.617.2	V4
MCoV-64486	EPI_ISL_5383729	2021-09-20	256	ALINITY	19.41	B.1.617.2	V4
MCoV-64495	EPI_ISL_5383741	2021-09-20	256	ALINITY	40.24	B.1.617.2	V4
MCoV-64501	EPI_ISL_5383747	2021-09-20	256	ALINITY	13.85	B.1.617.2	V4
MCoV-64503	EPI_ISL_5383749	2021-09-20	256	ALINITY	39.97	B.1.617.2	V4
MCoV-64508	EPI_ISL_5383754	2021-09-20	256	ALINITY	34.36	B.1.617.2	V4
MCoV-64510	EPI_ISL_5383756	2021-09-20	256	ALINITY	18.86	B.1.617.2	V4
MCoV-64518	EPI_ISL_5383764	2021-09-20	256	ALINITY	17.75	AY.25	V4
MCoV-64521	EPI_ISL_5383767	2021-09-20	256	ALINITY	17.45	B.1.617.2	V4
MCoV-64522	EPI_ISL_5383768	2021-09-20	256	PANTHER	34.4	B.1.617.2	V4
MCoV-64523	EPI_ISL_5383769	2021-09-20	258	ALINITY	37.56	B.1.617.2	V4
MCoV-64526	EPI_ISL_5383772	2021-09-20	256	ALINITY	19.46	B.1.617.2	V4
MCoV-64545	EPI_ISL_5383791	2021-09-20	256	ALINITY	33.69	B.1.617.2	V4
MCoV-64547	EPI_ISL_5383794	2021-09-20	256	PANTHER	23.9	AY.25	V4
MCoV-64549	EPI_ISL_5383796	2021-09-20	257	PANTHER	37.8	B.1.617.2	V4
MCoV-64550	EPI_ISL_5383797	2021-09-20	256	PANTHER	35.3	AY.25	V4
MCoV-64551	EPI_ISL_5383798	2021-09-20	256	ALINITY	18.29	B.1.617.2	V4
MCoV-64554	EPI_ISL_5383801	2021-09-20	256	ALINITY	25.64	AY.20	V4
MCoV-64555	EPI_ISL_5383802	2021-09-20	256	PANTHER	25.8	B.1.617.2	V4
MCoV-64556	EPI_ISL_5383803	2021-09-20	256	ALINITY	22.89	B.1.617.2	V4
MCoV-64559	EPI_ISL_5383806	2021-09-20	256	ALINITY	18.15	AY.26	V4
MCoV-64452	EPI_ISL_5383695	2021-09-21	257	ALINITY	35.2	AY.25	V4
MCoV-64453	EPI_ISL_5383696	2021-09-21	257	CEPHEID	35.8	B.1.617.2	V4
MCoV-64457	EPI_ISL_5383700	2021-09-21	256	PANTHER	38.2	B.1.617.2	V4
MCoV-64459	EPI_ISL_5383702	2021-09-21	258	PANTHER	38.7	B.1.617.2	V4
MCoV-64460	EPI_ISL_5383703	2021-09-21	256	ALINITY	38.36	B.1.617.2	V4
MCoV-64462	EPI_ISL_5383705	2021-09-21	256	ALINITY	37.6	B.1.617.2	V4
MCoV-64463	EPI_ISL_5383706	2021-09-21	256	ALINITY	18.59	B.1.617.2	V4
MCoV-64464	EPI_ISL_5383707	2021-09-21	256	PANTHER	34.5	B.1.617.2	V4
MCoV-64465	EPI_ISL_5383708	2021-09-21	263	ALINITY	37.0	B.1.617.2	V4
MCoV-64466	EPI_ISL_5383709	2021-09-21	256	ALINITY	24.92	B.1.617.2	V4
MCoV-64467	EPI_ISL_5383710	2021-09-21	256	ALINITY	37.16	B.1.617.2	V4
MCoV-64475	EPI_ISL_5383718	2021-09-21	256	CEPHEID	23.3	AY.25	V4
MCoV-64476	EPI_ISL_5383719	2021-09-21	257	ALINITY	33.32	B.1.617.2	V4
MCoV-64477	EPI_ISL_5383720	2021-09-21	257	ALINITY	39.6	B.1.617.2	V4
MCoV-64479	EPI_ISL_5383722	2021-09-21	256	CEPHEID	20.3	B.1.617.2	V4
MCoV-64480	EPI_ISL_5383723	2021-09-21	256	PANTHER	13.3	B.1.617.2	V4
MCoV-64489	EPI_ISL_5383732	2021-09-21	268	PANTHER	35.5	B.1.617.2	V4
MCoV-64490	EPI_ISL_5383733	2021-09-21	258	ALINITY	26.68	B.1.617.2	V4
MCoV-64491	EPI_ISL_5383737	2021-09-21	256	ALINITY	15.52	AY.25	V4
MCoV-64492	EPI_ISL_5383738	2021-09-21	256	ALINITY	20.26	B.1.617.2	V4
MCoV-64493	EPI_ISL_5383739	2021-09-21	256	PANTHER	22.5	B.1.617.2	V4
MCoV-64494	EPI_ISL_5383740	2021-09-21	257	PANTHER	38.6	B.1.617.2	V4
MCoV-64496	EPI_ISL_5383742	2021-09-21	256	ALINITY	5.07	AY.25	V4
MCoV-64498	EPI_ISL_5383744	2021-09-21	256	ALINITY	18.15	B.1.617.2	V4
MCoV-64499	EPI_ISL_5383745	2021-09-21	256	ALINITY	27.76	B.1.617.2	V4
MCoV-64500	EPI_ISL_5383746	2021-09-21	256	PANTHER	19.4	B.1.617.2	V4
MCoV-64502	EPI_ISL_5383748	2021-09-21	256	ALINITY	40.72	B.1.617.2	V4
MCoV-64505	EPI_ISL_5383751	2021-09-21	258	PANTHER	38.1	AY.3	V4
MCoV-64507	EPI_ISL_5383753	2021-09-21	256	ALINITY	16.6	B.1.617.2	V4
MCoV-64509	EPI_ISL_5383755	2021-09-21	256	ALINITY	21.69	AY.3	V4
MCoV-64512	EPI_ISL_5383758	2021-09-21	259	ALINITY	35.49	AY.25	V4
MCoV-64514	EPI_ISL_5383760	2021-09-21	256	ALINITY	41.91	B.1.617.2	V4
MCoV-64515	EPI_ISL_5383761	2021-09-21	256	ALINITY	19.83	AY.25	V4
MCoV-64516	EPI_ISL_5383762	2021-09-21	257	ALINITY	37.82	B.1.617.2	V4
MCoV-64519	EPI_ISL_5383765	2021-09-21	256	CEPHEID	24.3	B.1.617.2	V4
MCoV-64520	EPI_ISL_5383766	2021-09-21	256	ALINITY	18.59	B.1.617.2	V4
MCoV-64524	EPI_ISL_5383770	2021-09-21	257	ALINITY	32.26	AY.3	V4
MCoV-64525	EPI_ISL_5383771	2021-09-21	256	CEPHEID	18.3	B.1.617.2	V4
MCoV-64530	EPI_ISL_5383776	2021-09-21	256	ALINITY	23.96	B.1.617.2	V4
MCoV-64532	EPI_ISL_5383778	2021-09-21	256	ALINITY	21.45	B.1.617.2	V4
MCoV-64533	EPI_ISL_5383779	2021-09-21	256	CEPHEID	23.7	B.1.617.2	V4
MCoV-64537	EPI_ISL_5383783	2021-09-21	260	ALINITY	39.23	AY.3.1	V4
MCoV-64539	EPI_ISL_5383785	2021-09-21	256	ALINITY	28.63	AY.26	V4
MCoV-64541	EPI_ISL_5383787	2021-09-21	257	ALINITY	38.16	B.1.617.2	V4
MCoV-64542	EPI_ISL_5383788	2021-09-21	256	CEPHEID	21.1	AY.3	V4
MCoV-64543	EPI_ISL_5383789	2021-09-21	256	PANTHER	13.5	B.1.617.2	V4
MCoV-64553	EPI_ISL_5383800	2021-09-21	256	PANTHER	17.5	AY.3.1	V4
MCoV-64558	EPI_ISL_5383805	2021-09-21	256	ALINITY	15.97	B.1.617.2	V4
MCoV-64638	EPI_ISL_5383996	2021-09-21	256	ALINITY	35.64	B.1.617.2	V4
MCoV-64646	EPI_ISL_5384004	2021-09-21	257	ALINITY	31.65	AY.25	V4
MCoV-64647	EPI_ISL_5384005	2021-09-21	264	ALINITY	41.06	AY.3	V4
MCoV-64648	EPI_ISL_5384006	2021-09-21	256	ALINITY	33.15	AY.25	V4
MCoV-64649	EPI_ISL_5384007	2021-09-21	256	ALINITY	21.74	B.1.617.2	V4
MCoV-64651	EPI_ISL_5384011	2021-09-21	257	ALINITY	28.78	AY.25	V4
MCoV-64653	EPI_ISL_5384013	2021-09-21	256	PANTHER	15.6	B.1.617.2	V4
MCoV-64658	EPI_ISL_5384018	2021-09-21	256	PANTHER	25.2	AY.25	V4
MCoV-64665	EPI_ISL_5384025	2021-09-21	256	PANTHER	33.9	B.1.617.2	V4
MCoV-64666	EPI_ISL_5384026	2021-09-21	256	PANTHER	26.7	B.1.617.2	V4
MCoV-64667	EPI_ISL_5384027	2021-09-21	256	ALINITY	21.46	AY.25	V4
MCoV-64670	EPI_ISL_5384030	2021-09-21	263	PANTHER	38.1	B.1.617.2	V4
MCoV-64672	EPI_ISL_5384032	2021-09-21	256	ALINITY	27.91	B.1.617.2	V4
MCoV-64680	EPI_ISL_5384040	2021-09-21	256	ALINITY	25.54	B.1.617.2	V4
MCoV-64687	EPI_ISL_5384047	2021-09-21	256	PANTHER	15.6	B.1.617.2	V4
MCoV-64688	EPI_ISL_5384048	2021-09-21	259	ALINITY	29.83	B.1.617.2	V4
MCoV-64693	EPI_ISL_5384053	2021-09-21	276	ALINITY	33.72	AY.25	V4
MCoV-64694	EPI_ISL_5384054	2021-09-21	256	PANTHER	13.9	B.1.617.2	V4
MCoV-64637	EPI_ISL_5383995	2021-09-22	256	ALINITY	16.62	AY.25	V4
MCoV-64640	EPI_ISL_5383998	2021-09-22	256	ALINITY	38.96	B.1.617.2	V4
MCoV-64641	EPI_ISL_5383999	2021-09-22	256	ALINITY	27.22	AY.25	V4
MCoV-64642	EPI_ISL_5384000	2021-09-22	256	PANTHER	21.0	AY.3	V4
MCoV-64652	EPI_ISL_5384012	2021-09-22	257	PANTHER	38.0	AY.3	V4
MCoV-64654	EPI_ISL_5384014	2021-09-22	256	ALINITY	16.13	AY.25	V4
MCoV-64655	EPI_ISL_5384015	2021-09-22	256	ALINITY	39.14	B.1.617.2	V4
MCoV-64656	EPI_ISL_5384016	2021-09-22	256	ALINITY	25.21	AY.25	V4
MCoV-64657	EPI_ISL_5384017	2021-09-22	528	ALINITY	38.8	B.1.617.2	V4
MCoV-64661	EPI_ISL_5384021	2021-09-22	256	ALINITY	25.7	AY.25	V4
MCoV-64663	EPI_ISL_5384023	2021-09-22	256	ALINITY	15.84	B.1.617.2	V4
MCoV-64664	EPI_ISL_5384024	2021-09-22	256	PANTHER	34.2	B.1.617.2	V4
MCoV-64669	EPI_ISL_5384029	2021-09-22	256	ALINITY	16.11	B.1.617.2	V4
MCoV-64673	EPI_ISL_5384033	2021-09-22	256	ALINITY	16.17	B.1.617.2	V4
MCoV-64674	EPI_ISL_5384034	2021-09-22	256	ALINITY	17.13	B.1.617.2	V4
MCoV-64675	EPI_ISL_5384035	2021-09-22	256	PANTHER	20.0	B.1.617.2	V4
MCoV-64676	EPI_ISL_5384036	2021-09-22	256	ALINITY	41.2	AY.3.1	V4
MCoV-64677	EPI_ISL_5384037	2021-09-22	256	CEPHEID	24.3	AY.3	V4
MCoV-64678	EPI_ISL_5384038	2021-09-22	256	ALINITY	14.28	B.1.617.2	V4
MCoV-64691	EPI_ISL_5384051	2021-09-22	264	PANTHER	34.8	B.1.617.2	V4
MCoV-64692	EPI_ISL_5384052	2021-09-22	256	ALINITY	14.27	AY.25	V4
MCoV-64697	EPI_ISL_5384057	2021-09-22	256	ALINITY	34.61	B.1.617.2	V4
MCoV-64698	EPI_ISL_5384058	2021-09-22	256	ALINITY	38.9	B.1.617.2	V4
MCoV-64750	EPI_ISL_5384114	2021-09-22	256	ALINITY	18.87	AY.25	V4
MCoV-64751	EPI_ISL_5384115	2021-09-22	256	ALINITY	24.77	AY.25	V4
MCoV-64764	EPI_ISL_5384128	2021-09-22	256	PANTHER	25.8	AY.25	V4
MCoV-64766	EPI_ISL_5384130	2021-09-22	256	PANTHER	32.4	B.1.617.2	V4
MCoV-64767	EPI_ISL_5384131	2021-09-22	256	ALINITY	13.75	B.1.617.2	V4
MCoV-64769	EPI_ISL_5384133	2021-09-22	256	PANTHER	17.4	AY.3	V4
MCoV-64770	EPI_ISL_5384134	2021-09-22	256	ALINITY	23.2	B.1.617.2	V4
MCoV-64777	EPI_ISL_5384141	2021-09-22	256	ALINITY	23.39	AY.26	V4
MCoV-64779	EPI_ISL_5384143	2021-09-22	256	ALINITY	31.93	B.1.617.2	V4
MCoV-64782	EPI_ISL_5384146	2021-09-22	256	ALINITY	18.99	AY.3	V4
MCoV-64786	EPI_ISL_5384150	2021-09-22	256	ALINITY	23.01	AY.25	V4
MCoV-64787	EPI_ISL_5384151	2021-09-22	256	ALINITY	20.57	B.1.617.2	V4
MCoV-64789	EPI_ISL_5384153	2021-09-22	256	ALINITY	17.26	B.1.617.2	V4
MCoV-64790	EPI_ISL_5384154	2021-09-22	256	PANTHER	32.7	AY.20	V4
MCoV-64793	EPI_ISL_5384157	2021-09-22	256	ALINITY	23.06	AY.3	V4
MCoV-64796	EPI_ISL_5384160	2021-09-22	256	PANTHER	25.4	AY.25	V4
MCoV-64797	EPI_ISL_5384161	2021-09-22	256	PANTHER	23.5	B.1.617.2	V4
MCoV-64799	EPI_ISL_5384163	2021-09-22	256	ALINITY	21.2	B.1.617.2	V4
MCoV-64804	EPI_ISL_5384168	2021-09-22	256	PANTHER	30.4	B.1.617.2	V4
MCoV-64807	EPI_ISL_5384171	2021-09-22	256	ALINITY	35.68	B.1.617.2	V4
MCoV-64809	EPI_ISL_5384173	2021-09-22	256	ALINITY	40.31	B.1.617.2	V4
MCoV-64818	EPI_ISL_5384183	2021-09-22	256	ALINITY	16.47	B.1.617.2	V4
MCoV-64819	EPI_ISL_5384184	2021-09-22	256	ALINITY	24.66	B.1.617.2	V4
MCoV-64822	EPI_ISL_5384187	2021-09-22	256	ALINITY	24.27	AY.3	V4
MCoV-64825	EPI_ISL_5384589	2021-09-22	256	ALINITY	18.47	AY.25	V4
MCoV-64826	EPI_ISL_5384590	2021-09-22	262	PANTHER	33.2	AY.26	V4
MCoV-64737	EPI_ISL_5384101	2021-09-23	256	ALINITY	19.1	B.1.617.2	V4
MCoV-64738	EPI_ISL_5384102	2021-09-23	257	ALINITY	34.83	B.1.617.2	V4
MCoV-64749	EPI_ISL_5384113	2021-09-23	256	ALINITY	17.95	AY.25	V4
MCoV-64760	EPI_ISL_5384124	2021-09-23	263	CEPHEID	40.7	AY.25	V4
MCoV-64763	EPI_ISL_5384127	2021-09-23	256	CEPHEID	28.3	B.1.617.2	V4
MCoV-64768	EPI_ISL_5384132	2021-09-23	412	ALINITY	38.81	B.1.617.2	V4
MCoV-64771	EPI_ISL_5384135	2021-09-23	258	ALINITY	30.79	B.1.617.2	V4
MCoV-64772	EPI_ISL_5384136	2021-09-23	256	ALINITY	21.76	B.1.617.2	V4
MCoV-64773	EPI_ISL_5384137	2021-09-23	256	PANTHER	22.2	B.1.617.2	V4
MCoV-64774	EPI_ISL_5384138	2021-09-23	256	PANTHER	16.7	B.1.617.2	V4
MCoV-64776	EPI_ISL_5384140	2021-09-23	256	ALINITY	19.75	B.1.617.2	V4
MCoV-64781	EPI_ISL_5384145	2021-09-23	256	ALINITY	14.0	B.1.617.2	V4
MCoV-64784	EPI_ISL_5384148	2021-09-23	258	ALINITY	39.1	B.1.617.2	V4
MCoV-64785	EPI_ISL_5384149	2021-09-23	257	CEPHEID	31.4	B.1.617.2	V4
MCoV-64788	EPI_ISL_5384152	2021-09-23	256	PANTHER	25.0	B.1.617.2	V4
MCoV-64792	EPI_ISL_5384156	2021-09-23	256	ALINITY	20.25	AY.25	V4
MCoV-64794	EPI_ISL_5384158	2021-09-23	256	ALINITY	37.98	B.1.617.2	V4
MCoV-64795	EPI_ISL_5384159	2021-09-23	256	ALINITY	23.06	B.1.617.2	V4
MCoV-64798	EPI_ISL_5384162	2021-09-23	256	ALINITY	17.31	B.1.617.2	V4
MCoV-64800	EPI_ISL_5384164	2021-09-23	256	ALINITY	38.8	AY.25	V4
MCoV-64802	EPI_ISL_5384166	2021-09-23	263	ALINITY	33.63	B.1.617.2	V4
MCoV-64805	EPI_ISL_5384169	2021-09-23	256	ALINITY	19.18	AY.3	V4
MCoV-64811	EPI_ISL_5384175	2021-09-23	256	ALINITY	13.12	B.1.617.2	V4
MCoV-64813	EPI_ISL_5384178	2021-09-23	256	PANTHER	28.6	AY.3	V4
MCoV-64814	EPI_ISL_5384179	2021-09-23	256	PANTHER	26.4	AY.25	V4
MCoV-64815	EPI_ISL_5384180	2021-09-23	313	PANTHER	35.8	B.1.617.2	V4
MCoV-64816	EPI_ISL_5384181	2021-09-23	256	ALINITY	25.41	B.1.617.2	V4
MCoV-64817	EPI_ISL_5384182	2021-09-23	259	ALINITY	38.17	B.1.617.2	V4
MCoV-64821	EPI_ISL_5384186	2021-09-23	256	ALINITY	16.41	AY.25	V4
MCoV-64837	EPI_ISL_5384601	2021-09-23	409	PANTHER	31.4	B.1.617.2	V4
MCoV-64838	EPI_ISL_5384602	2021-09-23	256	PANTHER	15.0	B.1.617.2	V4
MCoV-64848	EPI_ISL_5384612	2021-09-23	256	ALINITY	16.94	B.1.617.2	V4
MCoV-64849	EPI_ISL_5384613	2021-09-23	256	ALINITY	26.39	B.1.617.2	V4
MCoV-64850	EPI_ISL_5384614	2021-09-23	256	ALINITY	19.43	B.1.617.2	V4
MCoV-64916	EPI_ISL_5384682	2021-09-23	284	ALINITY	33.49	B.1.617.2	V4
MCoV-64930	EPI_ISL_5384696	2021-09-23	256	ALINITY	19.3	AY.25	V4
MCoV-64939	EPI_ISL_5384705	2021-09-23	256	ALINITY	18.34	B.1.617.2	V4
MCoV-64951	EPI_ISL_5384717	2021-09-23	256	ALINITY	16.39	AY.3.1	V4
MCoV-64952	EPI_ISL_5384718	2021-09-23	258	PANTHER	32.4	AY.25	V4
MCoV-64955	EPI_ISL_5384721	2021-09-23	256	PANTHER	19.8	B.1.617.2	V4
MCoV-64958	EPI_ISL_5384724	2021-09-23	256	ALINITY	34.98	B.1.617.2	V4
MCoV-64962	EPI_ISL_5384728	2021-09-23	256	PANTHER	19.7	AY.26	V4
MCoV-64969	EPI_ISL_5384736	2021-09-23	256	ALINITY	18.36	AY.3	V4
MCoV-64972	EPI_ISL_5384739	2021-09-23	256	PANTHER	29.8	B.1.617.2	V4
MCoV-64977	EPI_ISL_5384744	2021-09-23	256	PANTHER	26.0	AY.25	V4
MCoV-64980	EPI_ISL_5384747	2021-09-23	256	ALINITY	21.09	AY.3	V4
MCoV-64981	EPI_ISL_5384748	2021-09-23	256	ALINITY	18.54	AY.25	V4
MCoV-64986	EPI_ISL_5384753	2021-09-23	256	ALINITY	15.05	AY.20	V4
MCoV-64989	EPI_ISL_5384756	2021-09-23	256	ALINITY	19.52	B.1.617.2	V4
MCoV-64990	EPI_ISL_5384757	2021-09-23	258	ALINITY	32.42	AY.3	V4
MCoV-64994	EPI_ISL_5384761	2021-09-23	441	ALINITY	35.48	B.1.617.2	V4
MCoV-65000	EPI_ISL_5384767	2021-09-23	256	ALINITY	25.57	AY.25	V4
MCoV-65007	EPI_ISL_5384774	2021-09-23	256	PANTHER	22.1	B.1.617.2	V4
MCoV-65011	EPI_ISL_5384778	2021-09-23	256	ALINITY	26.75	AY.3	V4
MCoV-65012	EPI_ISL_5384779	2021-09-23	256	ALINITY	16.2	AY.3	V4
MCoV-65014	EPI_ISL_5384781	2021-09-23	256	ALINITY	20.44	AY.25	V4
MCoV-65019	EPI_ISL_5384786	2021-09-23	258	ALINITY	38.91	B.1.617.2	V4
MCoV-65020	EPI_ISL_5384790	2021-09-23	256	ALINITY	30.94	AY.25	V4
MCoV-65031	EPI_ISL_5384801	2021-09-23	256	ALINITY	25.62	AY.25	V4
MCoV-64865	EPI_ISL_5384629	2021-09-24	256	CEPHEID	26.9	AY.25	V4
MCoV-64869	EPI_ISL_5384633	2021-09-24	256	ALINITY	21.89	B.1.617.2	V4
MCoV-64871	EPI_ISL_5384637	2021-09-24	256	ALINITY	14.13	B.1.617.2	V4
MCoV-64876	EPI_ISL_5384642	2021-09-24	257	ALINITY	36.7	AY.25	V4
MCoV-64878	EPI_ISL_5384644	2021-09-24	256	PANTHER	29.7	AY.25	V4
MCoV-64880	EPI_ISL_5384646	2021-09-24	256	ALINITY	38.94	AY.25	V4
MCoV-64881	EPI_ISL_5384647	2021-09-24	256	ALINITY	23.72	AY.25	V4
MCoV-64882	EPI_ISL_5384648	2021-09-24	262	PANTHER	31.2	B.1.617.2	V4
MCoV-64888	EPI_ISL_5384654	2021-09-24	256	PANTHER	17.8	B.1.617.2	V4
MCoV-64891	EPI_ISL_5384657	2021-09-24	477	CEPHEID	36.8	B.1.617.2	V4
MCoV-64892	EPI_ISL_5384658	2021-09-24	256	ALINITY	18.84	B.1.617.2	V4
MCoV-64893	EPI_ISL_5384659	2021-09-24	256	ALINITY	23.64	B.1.617.2	V4
MCoV-64895	EPI_ISL_5384661	2021-09-24	256	ALINITY	20.99	AY.3	V4
MCoV-64897	EPI_ISL_5384663	2021-09-24	256	ALINITY	18.85	B.1.617.2	V4
MCoV-64898	EPI_ISL_5384664	2021-09-24	256	ALINITY	18.15	AY.25	V4
MCoV-64900	EPI_ISL_5384666	2021-09-24	256	ALINITY	24.86	B.1.617.2	V4
MCoV-64902	EPI_ISL_5384668	2021-09-24	256	ALINITY	19.0	B.1.617.2	V4
MCoV-64904	EPI_ISL_5384670	2021-09-24	256	ALINITY	11.92	AY.3	V4
MCoV-64905	EPI_ISL_5384671	2021-09-24	256	PANTHER	38.1	B.1.617.2	V4
MCoV-64906	EPI_ISL_5384672	2021-09-24	256	ALINITY	30.02	B.1.617.2	V4
MCoV-64907	EPI_ISL_5384673	2021-09-24	256	ALINITY	21.12	AY.25	V4
MCoV-64909	EPI_ISL_5384675	2021-09-24	256	ALINITY	15.14	B.1.617.2	V4
MCoV-64910	EPI_ISL_5384676	2021-09-24	256	ALINITY	14.04	AY.25	V4
MCoV-64912	EPI_ISL_5384678	2021-09-24	257	ALINITY	36.71	B.1.617.2	V4
MCoV-64913	EPI_ISL_5384679	2021-09-24	256	ALINITY	36.72	B.1.617.2	V4
MCoV-64914	EPI_ISL_5384680	2021-09-24	256	ALINITY	19.44	AY.3	V4
MCoV-64919	EPI_ISL_5384685	2021-09-24	256	ALINITY	12.89	B.1.617.2	V4
MCoV-64920	EPI_ISL_5384686	2021-09-24	256	PANTHER	22.9	B.1.617.2	V4
MCoV-64921	EPI_ISL_5384687	2021-09-24	256	PANTHER	21.1	B.1.617.2	V4
MCoV-64922	EPI_ISL_5384688	2021-09-24	256	ALINITY	15.11	AY.3	V4
MCoV-64924	EPI_ISL_5384690	2021-09-24	256	ALINITY	17.37	AY.25	V4
MCoV-64925	EPI_ISL_5384691	2021-09-24	256	ALINITY	38.26	B.1.617.2	V4
MCoV-64926	EPI_ISL_5384692	2021-09-24	256	ALINITY	19.5	AY.26	V4
MCoV-64928	EPI_ISL_5384694	2021-09-24	256	PANTHER	17.7	B.1.617.2	V4
MCoV-64931	EPI_ISL_5384697	2021-09-24	260	CEPHEID	32.7	AY.25	V4
MCoV-64933	EPI_ISL_5384699	2021-09-24	266	ALINITY	39.64	AY.25	V4
MCoV-64934	EPI_ISL_5384700	2021-09-24	262	ALINITY	31.49	B.1.617.2	V4
MCoV-64935	EPI_ISL_5384701	2021-09-24	257	ALINITY	38.69	B.1.617.2	V4
MCoV-64936	EPI_ISL_5384702	2021-09-24	256	ALINITY	40.48	B.1.617.2	V4
MCoV-64940	EPI_ISL_5384706	2021-09-24	256	ALINITY	28.52	AY.3	V4
MCoV-64942	EPI_ISL_5384708	2021-09-24	256	ALINITY	28.6	B.1.617.2	V4
MCoV-64944	EPI_ISL_5384710	2021-09-24	256	ALINITY	22.16	B.1.617.2	V4
MCoV-64946	EPI_ISL_5384712	2021-09-24	256	ALINITY	15.06	B.1.617.2	V4
MCoV-64948	EPI_ISL_5384714	2021-09-24	256	ALINITY	17.47	B.1.617.2	V4
MCoV-64949	EPI_ISL_5384715	2021-09-24	256	PANTHER	23.7	B.1.617.2	V4
MCoV-64950	EPI_ISL_5384716	2021-09-24	256	ALINITY	23.61	B.1.617.2	V4
MCoV-64956	EPI_ISL_5384722	2021-09-24	256	ALINITY	23.1	B.1.617.2	V4
MCoV-64960	EPI_ISL_5384726	2021-09-24	256	ALINITY	23.41	B.1.617.2	V4
MCoV-64964	EPI_ISL_5384730	2021-09-24	256	ALINITY	29.08	B.1.617.2	V4
MCoV-64965	EPI_ISL_5384731	2021-09-24	256	ALINITY	13.25	B.1.617.2	V4
MCoV-64966	EPI_ISL_5384732	2021-09-24	256	ALINITY	34.52	B.1.617.2	V4
MCoV-64967	EPI_ISL_5384733	2021-09-24	262	ALINITY	39.28	B.1.617.2	V4
MCoV-64968	EPI_ISL_5384735	2021-09-24	256	ALINITY	20.98	B.1.617.2	V4
MCoV-64970	EPI_ISL_5384737	2021-09-24	256	CEPHEID	27.4	AY.25	V4
MCoV-64971	EPI_ISL_5384738	2021-09-24	256	ALINITY	14.74	B.1.617.2	V4
MCoV-64973	EPI_ISL_5384740	2021-09-24	256	PANTHER	17.8	B.1.617.2	V4
MCoV-64974	EPI_ISL_5384741	2021-09-24	256	ALINITY	27.45	B.1.617.2	V4
MCoV-64975	EPI_ISL_5384742	2021-09-24	256	ALINITY	18.16	B.1.617.2	V4
MCoV-64976	EPI_ISL_5384743	2021-09-24	256	ALINITY	17.65	B.1.617.2	V4
MCoV-64978	EPI_ISL_5384745	2021-09-24	256	ALINITY	38.01	B.1.617.2	V4
MCoV-64982	EPI_ISL_5384749	2021-09-24	268	CEPHEID	36.2	B.1.617.2	V4
MCoV-64983	EPI_ISL_5384750	2021-09-24	256	PANTHER	23.5	B.1.617.2	V4
MCoV-64984	EPI_ISL_5384751	2021-09-24	256	CEPHEID	25.2	AY.25	V4
MCoV-64991	EPI_ISL_5384758	2021-09-24	256	PANTHER	18.2	AY.25	V4
MCoV-64993	EPI_ISL_5384760	2021-09-24	256	ALINITY	14.99	B.1.617.2	V4
MCoV-64996	EPI_ISL_5384763	2021-09-24	256	ALINITY	27.07	AY.3	V4
MCoV-64997	EPI_ISL_5384764	2021-09-24	256	ALINITY	19.64	B.1.617.2	V4
MCoV-65001	EPI_ISL_5384768	2021-09-24	256	ALINITY	27.84	B.1.617.2	V4
MCoV-65004	EPI_ISL_5384771	2021-09-24	256	ALINITY	41.06	B.1.617.2	V4
MCoV-65005	EPI_ISL_5384772	2021-09-24	256	ALINITY	28.59	B.1.617.2	V4
MCoV-65009	EPI_ISL_5384776	2021-09-24	256	ALINITY	39.14	AY.25	V4
MCoV-65010	EPI_ISL_5384777	2021-09-24	256	ALINITY	15.31	B.1.617.2	V4
MCoV-65017	EPI_ISL_5384784	2021-09-24	256	ALINITY	19.67	B.1.617.2	V4
MCoV-65018	EPI_ISL_5384785	2021-09-24	256	ALINITY	27.68	B.1.617.2	V4
MCoV-65028	EPI_ISL_5384798	2021-09-24	262	ALINITY	34.84	AY.3	V4
MCoV-65032	EPI_ISL_5384802	2021-09-24	256	ALINITY	15.11	B.1.617.2	V4
MCoV-65041	EPI_ISL_5384811	2021-09-24	256	ALINITY	22.89	AY.25	V4
MCoV-65042	EPI_ISL_5384812	2021-09-24	256	PANTHER	23.7	AY.25	V4
MCoV-64831	EPI_ISL_5384595	2021-09-25	256	ALINITY	14.03	B.1.617.2	V4
MCoV-64856	EPI_ISL_5384620	2021-09-25	261	ALINITY	36.97	AY.25	V4
MCoV-64859	EPI_ISL_5384623	2021-09-25	258	ALINITY	36.5	B.1.617.2	V4
MCoV-64866	EPI_ISL_5384630	2021-09-25	257	ALINITY	39.25	B.1.617.2	V4
MCoV-64867	EPI_ISL_5384631	2021-09-25	256	PANTHER	20.4	B.1.617.2	V4
MCoV-64870	EPI_ISL_5384634	2021-09-25	258	CEPHEID	36.8	AY.25	V4
MCoV-64877	EPI_ISL_5384643	2021-09-25	256	ALINITY	17.73	B.1.617.2	V4
MCoV-64879	EPI_ISL_5384645	2021-09-25	256	ALINITY	15.83	B.1.617.2	V4
MCoV-64890	EPI_ISL_5384656	2021-09-25	256	ALINITY	20.77	AY.26	V4
MCoV-64894	EPI_ISL_5384660	2021-09-25	256	ALINITY	39.19	B.1.617.2	V4
MCoV-64896	EPI_ISL_5384662	2021-09-25	256	ALINITY	36.0	B.1.617.2	V4
MCoV-64899	EPI_ISL_5384665	2021-09-25	256	ALINITY	19.78	B.1.617.2	V4
MCoV-64908	EPI_ISL_5384674	2021-09-25	257	ALINITY	39.18	AY.3	V4
MCoV-64917	EPI_ISL_5384683	2021-09-25	256	CEPHEID	33.1	AY.26	V4
MCoV-64923	EPI_ISL_5384689	2021-09-25	256	ALINITY	15.53	AY.3.1	V4
MCoV-64932	EPI_ISL_5384698	2021-09-25	257	ALINITY	37.49	B.1.617.2	V4
MCoV-64937	EPI_ISL_5384703	2021-09-25	256	ALINITY	30.9	B.1.617.2	V4
MCoV-64938	EPI_ISL_5384704	2021-09-25	256	ALINITY	29.08	AY.3	V4
MCoV-64945	EPI_ISL_5384711	2021-09-25	256	ALINITY	21.89	AY.26	V4
MCoV-64954	EPI_ISL_5384720	2021-09-25	256	ALINITY	22.46	AY.3	V4
MCoV-64957	EPI_ISL_5384723	2021-09-25	263	ALINITY	32.93	B.1.617.2	V4
MCoV-64961	EPI_ISL_5384727	2021-09-25	259	ALINITY	38.08	B.1.617.2	V4
MCoV-64985	EPI_ISL_5384752	2021-09-25	261	ALINITY	32.08	AY.25	V4
MCoV-65008	EPI_ISL_5384775	2021-09-25	264	ALINITY	32.32	B.1.617.2	V4
MCoV-65013	EPI_ISL_5384780	2021-09-25	257	ALINITY	38.69	B.1.617.2	V4
MCoV-65015	EPI_ISL_5384782	2021-09-25	256	ALINITY	13.4	AY.25	V4
MCoV-65016	EPI_ISL_5384783	2021-09-25	256	ALINITY	15.58	B.1.617.2	V4
MCoV-65044	EPI_ISL_5384814	2021-09-25	264	ALINITY	29.18	AY.25	V4
MCoV-64827	EPI_ISL_5384591	2021-09-26	256	PANTHER	16.2	AY.26	V4
MCoV-64828	EPI_ISL_5384592	2021-09-26	256	PANTHER	27.8	B.1.617.2	V4
MCoV-64829	EPI_ISL_5384593	2021-09-26	256	ALINITY	21.11	AY.25	V4
MCoV-64832	EPI_ISL_5384596	2021-09-26	257	ALINITY	31.27	B.1.617.2	V4
MCoV-64833	EPI_ISL_5384597	2021-09-26	256	ALINITY	18.96	B.1.617.2	V4
MCoV-64834	EPI_ISL_5384598	2021-09-26	256	ALINITY	33.04	B.1.617.2	V4
MCoV-64835	EPI_ISL_5384599	2021-09-26	256	ALINITY	31.85	AY.3	V4
MCoV-64839	EPI_ISL_5384603	2021-09-26	256	PANTHER	21.6	B.1.617.2	V4
MCoV-64840	EPI_ISL_5384604	2021-09-26	257	PANTHER	35.8	B.1.617.2	V4
MCoV-64841	EPI_ISL_5384605	2021-09-26	256	ALINITY	27.34	B.1.617.2	V4
MCoV-64842	EPI_ISL_5384606	2021-09-26	266	ALINITY	34.58	B.1.617.2	V4
MCoV-64843	EPI_ISL_5384607	2021-09-26	256	PANTHER	25.3	B.1.617.2	V4
MCoV-64844	EPI_ISL_5384608	2021-09-26	256	ALINITY	35.1	B.1.617.2	V4
MCoV-64845	EPI_ISL_5384609	2021-09-26	256	PANTHER	25.1	AY.25	V4
MCoV-64846	EPI_ISL_5384610	2021-09-26	256	ALINITY	30.25	B.1.617.2	V4
MCoV-64847	EPI_ISL_5384611	2021-09-26	256	ALINITY	26.1	B.1.617.2	V4
MCoV-64851	EPI_ISL_5384615	2021-09-26	302	ALINITY	39.14	AY.25	V4
MCoV-64852	EPI_ISL_5384616	2021-09-26	271	PANTHER	26.4	AY.25	V4
MCoV-64853	EPI_ISL_5384617	2021-09-26	256	ALINITY	33.02	B.1.617.2	V4
MCoV-64855	EPI_ISL_5384619	2021-09-26	256	ALINITY	24.27	B.1.617.2	V4
MCoV-64857	EPI_ISL_5384621	2021-09-26	256	ALINITY	16.82	B.1.617.2	V4
MCoV-64858	EPI_ISL_5384622	2021-09-26	277	PANTHER	37.9	B.1.617.2	V4
MCoV-64861	EPI_ISL_5384625	2021-09-26	256	ALINITY	14.85	B.1.617.2	V4
MCoV-64862	EPI_ISL_5384626	2021-09-26	256	ALINITY	31.37	B.1.617.2	V4
MCoV-64863	EPI_ISL_5384627	2021-09-26	256	ALINITY	26.62	B.1.617.2	V4
MCoV-64864	EPI_ISL_5384628	2021-09-26	257	ALINITY	36.2	B.1.617.2	V4
MCoV-64872	EPI_ISL_5384638	2021-09-26	301	ALINITY	38.87	B.1.617.2	V4
MCoV-64873	EPI_ISL_5384639	2021-09-26	256	PANTHER	31.8	B.1.617.2	V4
MCoV-64874	EPI_ISL_5384640	2021-09-26	256	ALINITY	26.9	B.1.617.2	V4
MCoV-64875	EPI_ISL_5384641	2021-09-26	256	ALINITY	28.38	B.1.617.2	V4
MCoV-64884	EPI_ISL_5384650	2021-09-26	258	ALINITY	36.03	B.1.617.2	V4
MCoV-64885	EPI_ISL_5384651	2021-09-26	256	ALINITY	18.54	B.1.617.2	V4
MCoV-64886	EPI_ISL_5384652	2021-09-26	256	PANTHER	19.7	AY.25	V4
MCoV-64887	EPI_ISL_5384653	2021-09-26	256	PANTHER	22.2	AY.26	V4
MCoV-65159	EPI_ISL_5384932	2021-09-26	256	PANTHER	18.9	B.1.617.2	V4
MCoV-65168	EPI_ISL_5384941	2021-09-26	256	PANTHER	24.2	B.1.617.2	V4
MCoV-65183	EPI_ISL_5384956	2021-09-26	256	PANTHER	35.7	AY.25	V4
MCoV-65187	EPI_ISL_5384960	2021-09-26	257	PANTHER	29.6	B.1.617.2	V4
MCoV-65209	EPI_ISL_5384982	2021-09-26	257	PANTHER	38.2	B.1.617.2	V4
MCoV-65227	EPI_ISL_5385001	2021-09-26	256	PANTHER	26.0	B.1.617.2	V4
MCoV-65233	EPI_ISL_5385007	2021-09-26	323	PANTHER	35.2	B.1.617.2	V4
MCoV-65157	EPI_ISL_5384930	2021-09-27	257	ALINITY	32.55	B.1.617.2	V4
MCoV-65170	EPI_ISL_5384943	2021-09-27	256	ALINITY	16.24	B.1.617.2	V4
MCoV-65171	EPI_ISL_5384944	2021-09-27	263	ALINITY	38.43	B.1.617.2	V4
MCoV-65180	EPI_ISL_5384953	2021-09-27	256	ALINITY	36.73	B.1.617.2	V4
MCoV-65182	EPI_ISL_5384955	2021-09-27	256	ALINITY	13.72	B.1.617.2	V4
MCoV-65184	EPI_ISL_5384957	2021-09-27	256	ALINITY	26.23	B.1.617.2	V4
MCoV-65185	EPI_ISL_5384958	2021-09-27	256	ALINITY	14.36	B.1.617.2	V4
MCoV-65186	EPI_ISL_5384959	2021-09-27	256	ALINITY	36.58	AY.25	V4
MCoV-65188	EPI_ISL_5384961	2021-09-27	256	ALINITY	39.07	B.1.617.2	V4
MCoV-65191	EPI_ISL_5384964	2021-09-27	256	CEPHEID	18.7	B.1.617.2	V4
MCoV-65192	EPI_ISL_5384965	2021-09-27	256	ALINITY	41.54	B.1.617.2	V4
MCoV-65194	EPI_ISL_5384967	2021-09-27	256	ALINITY	15.1	B.1.617.2	V4
MCoV-65197	EPI_ISL_5384970	2021-09-27	256	ALINITY	38.8	B.1.617.2	V4
MCoV-65198	EPI_ISL_5384971	2021-09-27	256	ALINITY	26.13	AY.25	V4
MCoV-65199	EPI_ISL_5384972	2021-09-27	287	ALINITY	39.19	B.1.617.2	V4
MCoV-65200	EPI_ISL_5384973	2021-09-27	258	ALINITY	37.19	B.1.617.2	V4
MCoV-65201	EPI_ISL_5384974	2021-09-27	256	ALINITY	27.29	B.1.617.2	V4
MCoV-65202	EPI_ISL_5384975	2021-09-27	256	ALINITY	12.52	AY.25	V4
MCoV-65203	EPI_ISL_5384976	2021-09-27	256	ALINITY	15.07	B.1.617.2	V4
MCoV-65205	EPI_ISL_5384978	2021-09-27	256	ALINITY	32.11	B.1.617.2	V4
MCoV-65206	EPI_ISL_5384979	2021-09-27	256	PANTHER	38.6	AY.25	V4
MCoV-65208	EPI_ISL_5384981	2021-09-27	256	ALINITY	34.82	B.1.617.2	V4
MCoV-65212	EPI_ISL_5384986	2021-09-27	256	ALINITY	24.16	B.1.617.2	V4
MCoV-65213	EPI_ISL_5384987	2021-09-27	279	ALINITY	33.57	B.1.617.2	V4
MCoV-65215	EPI_ISL_5384989	2021-09-27	266	ALINITY	32.07	B.1.617.2	V4
MCoV-65216	EPI_ISL_5384990	2021-09-27	259	ALINITY	33.56	B.1.617.2	V4
MCoV-65218	EPI_ISL_5384992	2021-09-27	256	ALINITY	20.67	AY.25	V4
MCoV-65219	EPI_ISL_5384993	2021-09-27	256	PANTHER	38.1	B.1.617.2	V4
MCoV-65221	EPI_ISL_5384995	2021-09-27	256	ALINITY	39.0	B.1.617.2	V4
MCoV-65225	EPI_ISL_5384999	2021-09-27	256	ALINITY	20.97	B.1.617.2	V4
MCoV-65226	EPI_ISL_5385000	2021-09-27	258	CEPHEID	44.7	B.1.617.2	V4
MCoV-65229	EPI_ISL_5385003	2021-09-27	256	ALINITY	18.63	B.1.617.2	V4
MCoV-65230	EPI_ISL_5385004	2021-09-27	256	ALINITY	17.68	B.1.617.2	V4
MCoV-65231	EPI_ISL_5385005	2021-09-27	256	ALINITY	29.84	B.1.617.2	V4
MCoV-65232	EPI_ISL_5385006	2021-09-27	256	PANTHER	32.1	AY.25	V4
MCoV-65234	EPI_ISL_5385008	2021-09-27	256	ALINITY	19.65	B.1.617.2	V4
MCoV-65235	EPI_ISL_5385009	2021-09-27	256	ALINITY	34.03	B.1.617.2	V4
MCoV-65236	EPI_ISL_5385010	2021-09-27	256	ALINITY	37.3	B.1.617.2	V4
MCoV-65237	EPI_ISL_5385011	2021-09-27	284	ALINITY	33.41	B.1.617.2	V4
MCoV-65238	EPI_ISL_5385012	2021-09-27	256	ALINITY	12.37	B.1.617.2	V4
MCoV-65239	EPI_ISL_5385013	2021-09-27	256	ALINITY	18.25	AY.25	V4
MCoV-65243	EPI_ISL_5385017	2021-09-27	256	PANTHER	19.7	AY.3	V4
MCoV-65244	EPI_ISL_5385018	2021-09-27	256	ALINITY	16.02	B.1.617.2	V4
MCoV-65246	EPI_ISL_5385020	2021-09-27	256	ALINITY	34.14	B.1.617.2	V4
MCoV-65256	EPI_ISL_5385030	2021-09-27	260	ALINITY	29.34	B.1.617.2	V4
MCoV-65257	EPI_ISL_5385033	2021-09-27	256	ALINITY	22.4	B.1.617.2	V4
MCoV-65258	EPI_ISL_5385034	2021-09-27	256	PANTHER	38.5	B.1.617.2	V4
MCoV-65269	EPI_ISL_5385045	2021-09-27	257	ALINITY	38.82	B.1.617.2	V4
MCoV-65278	EPI_ISL_5385054	2021-09-27	256	PANTHER	28.3	B.1.617.2	V4
MCoV-65279	EPI_ISL_5385055	2021-09-27	256	ALINITY	16.22	B.1.617.2	V4
MCoV-65318	EPI_ISL_5385096	2021-09-27	256	PANTHER	27.3	B.1.617.2	V4
MCoV-65245	EPI_ISL_5385019	2021-09-28	256	CEPHEID	23.6	B.1.617.2	V4
MCoV-65255	EPI_ISL_5385029	2021-09-28	256	ALINITY	36.65	B.1.617.2	V4
MCoV-65266	EPI_ISL_5385042	2021-09-28	259	ALINITY	35.63	B.1.617.2	V4
MCoV-65280	EPI_ISL_5385056	2021-09-28	256	ALINITY	25.37	B.1.617.2	V4
MCoV-65282	EPI_ISL_5385058	2021-09-28	256	PANTHER	18.5	B.1.617.2	V4
MCoV-65286	EPI_ISL_5385062	2021-09-28	260	ALINITY	36.57	AY.25	V4
MCoV-65287	EPI_ISL_5385063	2021-09-28	256	ALINITY	16.23	B.1.617.2	V4
MCoV-65288	EPI_ISL_5385064	2021-09-28	292	ALINITY	33.7	AY.3.1	V4
MCoV-65289	EPI_ISL_5385065	2021-09-28	256	ALINITY	16.79	B.1.617.2	V4
MCoV-65290	EPI_ISL_5385066	2021-09-28	256	ALINITY	37.43	AY.25	V4
MCoV-65291	EPI_ISL_5385067	2021-09-28	270	ALINITY	36.71	AY.25	V4
MCoV-65292	EPI_ISL_5385068	2021-09-28	256	ALINITY	39.19	AY.25	V4
MCoV-65293	EPI_ISL_5385069	2021-09-28	256	ALINITY	12.74	B.1.617.2	V4
MCoV-65294	EPI_ISL_5385070	2021-09-28	256	ALINITY	17.88	AY.25	V4
MCoV-65295	EPI_ISL_5385071	2021-09-28	261	ALINITY	32.37	B.1.617.2	V4
MCoV-65296	EPI_ISL_5385072	2021-09-28	256	ALINITY	30.12	AY.3	V4
MCoV-65297	EPI_ISL_5385073	2021-09-28	256	ALINITY	18.17	B.1.617.2	V4
MCoV-65298	EPI_ISL_5385074	2021-09-28	259	ALINITY	33.92	B.1.617.2	V4
MCoV-65299	EPI_ISL_5385075	2021-09-28	256	ALINITY	20.3	B.1.617.2	V4
MCoV-65301	EPI_ISL_5385077	2021-09-28	256	ALINITY	15.59	AY.25	V4
MCoV-65303	EPI_ISL_5385079	2021-09-28	258	CEPHEID	31.1	AY.3	V4
MCoV-65304	EPI_ISL_5385080	2021-09-28	256	PANTHER	27.8	B.1.617.2	V4
MCoV-65305	EPI_ISL_5385083	2021-09-28	256	ALINITY	17.52	B.1.617.2	V4
MCoV-65308	EPI_ISL_5385086	2021-09-28	257	ALINITY	28.49	AY.25	V4
MCoV-65309	EPI_ISL_5385087	2021-09-28	256	ALINITY	14.78	AY.3	V4
MCoV-65310	EPI_ISL_5385088	2021-09-28	256	PANTHER	38.0	B.1.617.2	V4
MCoV-65312	EPI_ISL_5385090	2021-09-28	256	PANTHER	20.2	B.1.617.2	V4
MCoV-65317	EPI_ISL_5385095	2021-09-28	276	ALINITY	37.41	B.1.617.2	V4
MCoV-65319	EPI_ISL_5385097	2021-09-28	256	ALINITY	14.91	AY.25	V4
MCoV-65320	EPI_ISL_5385098	2021-09-28	256	ALINITY	20.23	B.1.617.2	V4
MCoV-65321	EPI_ISL_5385099	2021-09-28	256	ALINITY	20.0	B.1.617.2	V4
MCoV-65323	EPI_ISL_5385101	2021-09-28	256	ALINITY	28.87	AY.25	V4
MCoV-65328	EPI_ISL_5385106	2021-09-28	258	ALINITY	35.68	B.1.617.2	V4
MCoV-65329	EPI_ISL_5385107	2021-09-28	256	ALINITY	22.73	B.1.617.2	V4
MCoV-65330	EPI_ISL_5385108	2021-09-28	256	PANTHER	38.2	AY.3.1	V4
MCoV-65331	EPI_ISL_5385109	2021-09-28	335	ALINITY	40.96	B.1.617.2	V4
MCoV-65333	EPI_ISL_5385111	2021-09-28	257	ALINITY	37.97	B.1.617.2	V4
MCoV-65334	EPI_ISL_5385112	2021-09-28	256	ALINITY	14.13	AY.25	V4
MCoV-65336	EPI_ISL_5385114	2021-09-28	256	ALINITY	20.19	B.1.617.2	V4
MCoV-65379	EPI_ISL_5385159	2021-09-28	256	ALINITY	13.28	AY.26	V4
MCoV-65381	EPI_ISL_5385161	2021-09-28	256	ALINITY	33.63	B.1.617.2	V4
MCoV-65384	EPI_ISL_5385164	2021-09-28	256	ALINITY	22.07	AY.25	V4
MCoV-65394	EPI_ISL_5385174	2021-09-28	256	ALINITY	38.1	B.1.617.2	V4
MCoV-65396	EPI_ISL_5385176	2021-09-28	256	ALINITY	18.07	B.1.617.2	V4
MCoV-65397	EPI_ISL_5385177	2021-09-28	256	ALINITY	15.79	B.1.617.2	V4
MCoV-65406	EPI_ISL_5385186	2021-09-28	256	PANTHER	27.4	AY.25	V4
MCoV-65411	EPI_ISL_5385193	2021-09-28	256	ALINITY	23.74	B.1.617.2	V4
MCoV-65418	EPI_ISL_5385200	2021-09-28	256	PANTHER	26.5	AY.3	V4
MCoV-65419	EPI_ISL_5385201	2021-09-28	256	ALINITY	25.24	B.1.617.2	V4
MCoV-65424	EPI_ISL_5385206	2021-09-28	256	ALINITY	24.33	B.1.617.2	V4
MCoV-65429	EPI_ISL_5385211	2021-09-28	263	ALINITY	35.06	B.1.617.2	V4
MCoV-65432	EPI_ISL_5385214	2021-09-28	256	ALINITY	23.2	B.1.617.2	V4
MCoV-65433	EPI_ISL_5385215	2021-09-28	257	ALINITY	30.75	AY.3	V4
MCoV-65434	EPI_ISL_5385216	2021-09-28	256	CEPHEID	31.1	B.1.617.2	V4
MCoV-65435	EPI_ISL_5385217	2021-09-28	260	ALINITY	31.72	B.1.617.2	V4
MCoV-65448	EPI_ISL_5385230	2021-09-28	256	PANTHER	19.8	AY.25	V4
MCoV-65461	EPI_ISL_5385243	2021-09-28	256	PANTHER	21.1	AY.25	V4
MCoV-65462	EPI_ISL_5385244	2021-09-28	256	ALINITY	14.7	AY.20	V4
MCoV-65463	EPI_ISL_5385245	2021-09-28	256	ALINITY	15.15	AY.26	V4
MCoV-65378	EPI_ISL_5385158	2021-09-29	263	ALINITY	32.12	B.1.617.2	V4
MCoV-65383	EPI_ISL_5385163	2021-09-29	256	ALINITY	15.64	B.1.617.2	V4
MCoV-65385	EPI_ISL_5385165	2021-09-29	267	ALINITY	37.91	B.1.617.2	V4
MCoV-65387	EPI_ISL_5385167	2021-09-29	256	CEPHEID	18.2	B.1.617.2	V4
MCoV-65390	EPI_ISL_5385170	2021-09-29	256	ALINITY	16.78	AY.20	V4
MCoV-65391	EPI_ISL_5385171	2021-09-29	258	ALINITY	39.24	B.1.617.2	V4
MCoV-65392	EPI_ISL_5385172	2021-09-29	256	ALINITY	30.34	B.1.617.2	V4
MCoV-65395	EPI_ISL_5385175	2021-09-29	256	ALINITY	36.08	B.1.617.2	V4
MCoV-65398	EPI_ISL_5385178	2021-09-29	259	ALINITY	38.05	B.1.617.2	V4
MCoV-65400	EPI_ISL_5385180	2021-09-29	257	ALINITY	38.68	B.1.617.2	V4
MCoV-65401	EPI_ISL_5385181	2021-09-29	257	ALINITY	39.28	B.1.617.2	V4
MCoV-65402	EPI_ISL_5385182	2021-09-29	256	ALINITY	23.19	B.1.617.2	V4
MCoV-65403	EPI_ISL_5385183	2021-09-29	256	ALINITY	38.18	AY.26	V4
MCoV-65405	EPI_ISL_5385185	2021-09-29	256	ALINITY	11.07	AY.26	V4
MCoV-65407	EPI_ISL_5385187	2021-09-29	272	ALINITY	36.34	AY.3	V4
MCoV-65408	EPI_ISL_5385190	2021-09-29	256	ALINITY	35.03	B.1.617.2	V4
MCoV-65409	EPI_ISL_5385191	2021-09-29	260	PANTHER	21.1	AY.26	V4
MCoV-65410	EPI_ISL_5385192	2021-09-29	256	ALINITY	16.82	AY.3	V4
MCoV-65412	EPI_ISL_5385194	2021-09-29	259	ALINITY	36.9	B.1.617.2	V4
MCoV-65413	EPI_ISL_5385195	2021-09-29	257	ALINITY	33.86	B.1.617.2	V4
MCoV-65414	EPI_ISL_5385196	2021-09-29	256	ALINITY	23.45	B.1.617.2	V4
MCoV-65415	EPI_ISL_5385197	2021-09-29	256	ALINITY	14.4	B.1.617.2	V4
MCoV-65416	EPI_ISL_5385198	2021-09-29	256	ALINITY	20.42	B.1.617.2	V4
MCoV-65417	EPI_ISL_5385199	2021-09-29	256	ALINITY	28.0	AY.25	V4
MCoV-65422	EPI_ISL_5385204	2021-09-29	256	ALINITY	22.26	B.1.617.2	V4
MCoV-65425	EPI_ISL_5385207	2021-09-29	256	ALINITY	34.95	B.1.617.2	V4
MCoV-65426	EPI_ISL_5385208	2021-09-29	256	PANTHER	37.1	B.1.617.2	V4
MCoV-65427	EPI_ISL_5385209	2021-09-29	256	ALINITY	26.74	B.1.617.2	V4
MCoV-65428	EPI_ISL_5385210	2021-09-29	256	ALINITY	15.96	B.1.617.2	V4
MCoV-65430	EPI_ISL_5385212	2021-09-29	256	ALINITY	24.13	AY.25	V4
MCoV-65431	EPI_ISL_5385213	2021-09-29	260	ALINITY	40.21	B.1.617.2	V4
MCoV-65439	EPI_ISL_5385221	2021-09-29	256	ALINITY	22.58	B.1.617.2	V4
MCoV-65441	EPI_ISL_5385223	2021-09-29	256	PANTHER	19.1	B.1.617.2	V4
MCoV-65442	EPI_ISL_5385224	2021-09-29	258	PANTHER	33.5	B.1.617.2	V4
MCoV-65443	EPI_ISL_5385225	2021-09-29	269	ALINITY	41.46	B.1.617.2	V4
MCoV-65444	EPI_ISL_5385226	2021-09-29	256	ALINITY	18.48	AY.25	V4
MCoV-65449	EPI_ISL_5385231	2021-09-29	256	PANTHER	21.4	AY.25	V4
MCoV-65450	EPI_ISL_5385232	2021-09-29	369	ALINITY	37.76	B.1.617.2	V4
MCoV-65451	EPI_ISL_5385233	2021-09-29	257	ALINITY	37.29	B.1.617.2	V4
MCoV-65452	EPI_ISL_5385234	2021-09-29	278	ALINITY	39.14	B.1.617.2	V4
MCoV-65453	EPI_ISL_5385235	2021-09-29	292	ALINITY	39.5	B.1.617.2	V4
MCoV-65454	EPI_ISL_5385236	2021-09-29	256	ALINITY	21.13	B.1.617.2	V4
MCoV-65455	EPI_ISL_5385237	2021-09-29	256	ALINITY	24.9	AY.25	V4
MCoV-65465	EPI_ISL_5385247	2021-09-29	256	ALINITY	30.45	B.1.617.2	V4
MCoV-65467	EPI_ISL_5385249	2021-09-29	256	ALINITY	29.2	AY.25	V4
MCoV-65495	EPI_ISL_5385277	2021-09-29	256	PANTHER	37.9	AY.3	V4
MCoV-65518	EPI_ISL_5385303	2021-09-29	256	PANTHER	21.7	B.1.617.2	V4
MCoV-65519	EPI_ISL_5385304	2021-09-29	256	PANTHER	16.3	B.1.617.2	V4
MCoV-65529	EPI_ISL_5385314	2021-09-29	256	ALINITY	16.64	B.1.617.2	V4
MCoV-65541	EPI_ISL_5385326	2021-09-29	256	PANTHER	34.0	B.1.617.2	V4
MCoV-65486	EPI_ISL_5385268	2021-09-30	256	ALINITY	26.33	B.1.617.2	V4
MCoV-65487	EPI_ISL_5385269	2021-09-30	260	ALINITY	35.2	AY.25	V4
MCoV-65488	EPI_ISL_5385270	2021-09-30	256	ALINITY	21.48	AY.25	V4
MCoV-65490	EPI_ISL_5385272	2021-09-30	256	ALINITY	21.11	B.1.617.2	V4
MCoV-65494	EPI_ISL_5385276	2021-09-30	256	ALINITY	40.83	B.1.617.2	V4
MCoV-65496	EPI_ISL_5385278	2021-09-30	256	ALINITY	14.27	AY.3	V4
MCoV-65499	EPI_ISL_5385284	2021-09-30	256	ALINITY	19.08	AY.3.1	V4
MCoV-65501	EPI_ISL_5385286	2021-09-30	258	ALINITY	41.67	B.1.617.2	V4
MCoV-65502	EPI_ISL_5385287	2021-09-30	256	ALINITY	29.2	B.1.617.2	V4
MCoV-65504	EPI_ISL_5385289	2021-09-30	256	ALINITY	38.75	B.1.617.2	V4
MCoV-65505	EPI_ISL_5385290	2021-09-30	256	PANTHER	24.1	B.1.617.2	V4
MCoV-65506	EPI_ISL_5385291	2021-09-30	257	PANTHER	36.8	B.1.617.2	V4
MCoV-65507	EPI_ISL_5385292	2021-09-30	256	ALINITY	34.76	B.1.617.2	V4
MCoV-65508	EPI_ISL_5385293	2021-09-30	256	PANTHER	20.1	B.1.617.2	V4
MCoV-65509	EPI_ISL_5385294	2021-09-30	256	PANTHER	17.7	B.1.617.2	V4
MCoV-65510	EPI_ISL_5385295	2021-09-30	256	PANTHER	15.3	AY.25	V4
MCoV-65512	EPI_ISL_5385297	2021-09-30	256	ALINITY	20.11	B.1.617.2	V4
MCoV-65513	EPI_ISL_5385298	2021-09-30	256	ALINITY	21.58	B.1.617.2	V4
MCoV-65515	EPI_ISL_5385300	2021-09-30	256	ALINITY	39.44	B.1.617.2	V4
MCoV-65516	EPI_ISL_5385301	2021-09-30	256	ALINITY	37.99	B.1.617.2	V4
MCoV-65522	EPI_ISL_5385307	2021-09-30	259	ALINITY	39.45	B.1.617.2	V4
MCoV-65523	EPI_ISL_5385308	2021-09-30	256	ALINITY	23.66	B.1.617.2	V4
MCoV-65526	EPI_ISL_5385311	2021-09-30	256	ALINITY	37.43	B.1.617.2	V4
MCoV-65528	EPI_ISL_5385313	2021-09-30	256	ALINITY	19.22	B.1.617.2	V4
MCoV-65530	EPI_ISL_5385315	2021-09-30	256	ALINITY	37.69	B.1.617.2	V4
MCoV-65531	EPI_ISL_5385316	2021-09-30	256	ALINITY	20.24	B.1.617.2	V4
MCoV-65533	EPI_ISL_5385318	2021-09-30	256	ALINITY	15.92	B.1.617.2	V4
MCoV-65534	EPI_ISL_5385319	2021-09-30	256	PANTHER	25.5	AY.3.1	V4
MCoV-65535	EPI_ISL_5385320	2021-09-30	256	PANTHER	25.2	B.1.617.2	V4
MCoV-65536	EPI_ISL_5385321	2021-09-30	256	ALINITY	21.72	B.1.617.2	V4
MCoV-65537	EPI_ISL_5385322	2021-09-30	256	PANTHER	25.7	AY.25	V4
MCoV-65538	EPI_ISL_5385323	2021-09-30	260	ALINITY	38.93	B.1.617.2	V4
MCoV-65542	EPI_ISL_5385327	2021-09-30	256	ALINITY	40.12	B.1.617.2	V4
MCoV-65543	EPI_ISL_5385328	2021-09-30	258	ALINITY	34.86	B.1.617.2	V4
MCoV-65544	EPI_ISL_5385329	2021-09-30	257	ALINITY	40.17	AY.25	V4
MCoV-65546	EPI_ISL_5385331	2021-09-30	256	ALINITY	21.71	B.1.617.2	V4
MCoV-65547	EPI_ISL_5385332	2021-09-30	256	ALINITY	32.91	B.1.617.2	V4
MCoV-65548	EPI_ISL_5385333	2021-09-30	256	ALINITY	15.15	B.1.617.2	V4
MCoV-65549	EPI_ISL_5385335	2021-09-30	256	ALINITY	13.52	AY.3	V4
MCoV-65550	EPI_ISL_5385336	2021-09-30	256	ALINITY	29.95	AY.25	V4
MCoV-65551	EPI_ISL_5385337	2021-09-30	256	PANTHER	16.6	B.1.617.2	V4
MCoV-65552	EPI_ISL_5385338	2021-09-30	256	ALINITY	23.49	AY.3	V4
MCoV-65553	EPI_ISL_5385339	2021-09-30	256	ALINITY	18.15	B.1.617.2	V4
MCoV-65554	EPI_ISL_5385340	2021-09-30	256	ALINITY	36.64	B.1.617.2	V4
MCoV-65555	EPI_ISL_5385341	2021-09-30	256	PANTHER	28.0	B.1.617.2	V4
MCoV-65556	EPI_ISL_5385342	2021-09-30	256	ALINITY	38.19	B.1.617.2	V4
MCoV-65632	EPI_ISL_5385418	2021-09-30	257	ALINITY	33.82	B.1.617.2	V4
MCoV-65644	EPI_ISL_5385434	2021-09-30	256	ALINITY	20.49	AY.25	V4
MCoV-65645	EPI_ISL_5385435	2021-09-30	256	ALINITY	18.91	AY.25	V4
MCoV-65651	EPI_ISL_5385441	2021-09-30	256	ALINITY	18.19	B.1.617.2	V4
MCoV-65722	EPI_ISL_5388353	2021-09-30	257	ALINITY	34.16	B.1.617.2	V4
MCoV-65723	EPI_ISL_5388355	2021-09-30	256	ALINITY	12.97	B.1.617.2	V4
MCoV-65781	EPI_ISL_5388499	2021-09-30	256	ALINITY	37.93	AY.3	V4
MCoV-65791	EPI_ISL_5388525	2021-09-30	260	ALINITY	30.21	AY.3.1	V4
MCoV-65797	EPI_ISL_5388538	2021-09-30	256	PANTHER	31.5	B.1.617.2	V4
MCoV-65803	EPI_ISL_5388551	2021-09-30	256	ALINITY	29.72	AY.25	V4
MCoV-65596	EPI_ISL_5385382	2021-10-01	256	ALINITY	25.68	AY.25	V4
MCoV-65598	EPI_ISL_5385384	2021-10-01	256	ALINITY	19.97	AY.25	V4
MCoV-65601	EPI_ISL_5385387	2021-10-01	256	ALINITY	30.91	B.1.617.2	V4
MCoV-65602	EPI_ISL_5385388	2021-10-01	256	ALINITY	32.45	B.1.617.2	V4
MCoV-65607	EPI_ISL_5385393	2021-10-01	256	ALINITY	21.18	B.1.617.2	V4
MCoV-65608	EPI_ISL_5385394	2021-10-01	256	ALINITY	36.07	B.1.617.2	V4
MCoV-65609	EPI_ISL_5385395	2021-10-01	256	PANTHER	21.8	B.1.617.2	V4
MCoV-65611	EPI_ISL_5385397	2021-10-01	267	ALINITY	34.96	B.1.617.2	V4
MCoV-65612	EPI_ISL_5385398	2021-10-01	256	ALINITY	37.34	B.1.617.2	V4
MCoV-65615	EPI_ISL_5385401	2021-10-01	256	ALINITY	16.62	B.1.617.2	V4
MCoV-65619	EPI_ISL_5385405	2021-10-01	256	CEPHEID	32.6	B.1.617.2	V4
MCoV-65622	EPI_ISL_5385408	2021-10-01	256	ALINITY	36.5	B.1.617.2	V4
MCoV-65623	EPI_ISL_5385409	2021-10-01	256	ALINITY	39.62	AY.3	V4
MCoV-65624	EPI_ISL_5385410	2021-10-01	256	PANTHER	23.2	AY.3	V4
MCoV-65626	EPI_ISL_5385412	2021-10-01	256	PANTHER	26.7	AY.25	V4
MCoV-65628	EPI_ISL_5385414	2021-10-01	361	ALINITY	20.53	B.1.617.2	V4
MCoV-65629	EPI_ISL_5385415	2021-10-01	256	ALINITY	16.05	AY.3	V4
MCoV-65630	EPI_ISL_5385416	2021-10-01	256	ALINITY	15.3	AY.3	V4
MCoV-65631	EPI_ISL_5385417	2021-10-01	256	CEPHEID	32.1	B.1.617.2	V4
MCoV-65634	EPI_ISL_5385420	2021-10-01	256	ALINITY	28.57	B.1.617.2	V4
MCoV-65635	EPI_ISL_5385421	2021-10-01	256	ALINITY	17.46	AY.3	V4
MCoV-65636	EPI_ISL_5385422	2021-10-01	256	PANTHER	26.1	B.1.617.2	V4
MCoV-65638	EPI_ISL_5385424	2021-10-01	256	ALINITY	39.47	B.1.617.2	V4
MCoV-65642	EPI_ISL_5385432	2021-10-01	256	ALINITY	17.69	B.1.617.2	V4
MCoV-65643	EPI_ISL_5385433	2021-10-01	256	ALINITY	12.54	B.1.617.2	V4
MCoV-65646	EPI_ISL_5385436	2021-10-01	256	ALINITY	31.86	B.1.617.2	V4
MCoV-65647	EPI_ISL_5388188	2021-10-01	256	ALINITY	15.69	B.1.617.2	V4
MCoV-65648	EPI_ISL_5388190	2021-10-01	256	ALINITY	15.39	B.1.617.2	V4
MCoV-65649	EPI_ISL_5388192	2021-10-01	256	ALINITY	26.63	AY.25	V4
MCoV-65653	EPI_ISL_5385443	2021-10-01	256	ALINITY	36.39	B.1.617.2	V4
MCoV-65657	EPI_ISL_5385447	2021-10-01	256	ALINITY	40.98	B.1.617.2	V4
MCoV-65721	EPI_ISL_5388351	2021-10-01	256	PANTHER	18.7	AY.3	V4
MCoV-65724	EPI_ISL_5388358	2021-10-01	256	ALINITY	21.23	AY.25	V4
MCoV-65725	EPI_ISL_5388360	2021-10-01	256	ALINITY	16.59	AY.25	V4
MCoV-65749	EPI_ISL_5388420	2021-10-01	257	PANTHER	33.6	B.1.617.2	V4
MCoV-65751	EPI_ISL_5388424	2021-10-01	265	PANTHER	37.0	B.1.617.2	V4
MCoV-65752	EPI_ISL_5388430	2021-10-01	256	PANTHER	15.7	B.1.617.2	V4
MCoV-65756	EPI_ISL_5388441	2021-10-01	256	ALINITY	17.48	B.1.617.2	V4
MCoV-65763	EPI_ISL_5388458	2021-10-01	256	ALINITY	14.71	B.1.617.2	V4
MCoV-65770	EPI_ISL_5388475	2021-10-01	265	PANTHER	38.2	B.1.617.2	V4
MCoV-65777	EPI_ISL_5388491	2021-10-01	256	PANTHER	38.9	B.1.617.2	V4
MCoV-65784	EPI_ISL_5388506	2021-10-01	256	ALINITY	18.9	B.1.617.2	V4
MCoV-65792	EPI_ISL_5388527	2021-10-01	256	ALINITY	38.92	B.1.617.2	V4
MCoV-65796	EPI_ISL_5388536	2021-10-01	256	PANTHER	15.9	AY.25	V4
MCoV-65804	EPI_ISL_5388553	2021-10-01	256	ALINITY	15.62	B.1.617.2	V4
MCoV-65599	EPI_ISL_5385385	2021-10-02	256	PANTHER	30.5	B.1.617.2	V4
MCoV-65603	EPI_ISL_5385389	2021-10-02	256	PANTHER	18.5	AY.3.1	V4
MCoV-65604	EPI_ISL_5385390	2021-10-02	256	PANTHER	31.9	B.1.617.2	V4
MCoV-65605	EPI_ISL_5385391	2021-10-02	259	PANTHER	38.1	B.1.617.2	V4
MCoV-65610	EPI_ISL_5385396	2021-10-02	256	ALINITY	24.24	B.1.617.2	V4
MCoV-65614	EPI_ISL_5385400	2021-10-02	256	ALINITY	23.98	AY.25	V4
MCoV-65617	EPI_ISL_5385403	2021-10-02	256	ALINITY	21.2	B.1.617.2	V4
MCoV-65621	EPI_ISL_5385407	2021-10-02	256	ALINITY	30.78	B.1.617.2	V4
MCoV-65633	EPI_ISL_5385419	2021-10-02	256	PANTHER	19.5	B.1.617.2	V4
MCoV-65637	EPI_ISL_5385423	2021-10-02	256	ALINITY	28.02	AY.3	V4
MCoV-65639	EPI_ISL_5385425	2021-10-02	256	PANTHER	18.1	AY.26	V4
MCoV-65708	EPI_ISL_5388328	2021-10-02	260	ALINITY	33.7	B.1.617.2	V4
MCoV-65717	EPI_ISL_5388343	2021-10-02	256	CEPHEID	24.1	B.1.617.2	V4
MCoV-65720	EPI_ISL_5388349	2021-10-02	257	PANTHER	40.2	B.1.617.2	V4
MCoV-65727	EPI_ISL_5388365	2021-10-02	256	PANTHER	36.2	B.1.617.2	V4
MCoV-65744	EPI_ISL_5388409	2021-10-02	257	PANTHER	28.1	AY.5	V4
MCoV-65753	EPI_ISL_5388432	2021-10-02	256	PANTHER	18.8	B.1.617.2	V4
MCoV-65766	EPI_ISL_5388465	2021-10-02	256	ALINITY	36.16	B.1.617.2	V4
MCoV-65772	EPI_ISL_5388479	2021-10-02	256	ALINITY	13.48	B.1.617.2	V4
MCoV-65798	EPI_ISL_5388540	2021-10-02	256	PANTHER	24.8	B.1.617.2	V4
MCoV-65656	EPI_ISL_5388209	2021-10-03	256	ALINITY	20.35	B.1.617.2	V4
MCoV-65663	EPI_ISL_5388223	2021-10-03	256	ALINITY	20.99	B.1.617.2	V4
MCoV-65667	EPI_ISL_5388234	2021-10-03	257	ALINITY	38.29	AY.25	V4
MCoV-65670	EPI_ISL_5388241	2021-10-03	256	PANTHER	22.6	B.1.617.2	V4
MCoV-65672	EPI_ISL_5388245	2021-10-03	259	ALINITY	31.97	AY.25	V4
MCoV-65676	EPI_ISL_5388257	2021-10-03	256	PANTHER	38.0	B.1.617.2	V4
MCoV-65701	EPI_ISL_5388314	2021-10-03	256	ALINITY	29.48	AY.25	V4
MCoV-65702	EPI_ISL_5388316	2021-10-03	257	ALINITY	40.2	B.1.617.2	V4
MCoV-65709	EPI_ISL_5388329	2021-10-03	256	ALINITY	28.96	AY.26	V4
MCoV-65710	EPI_ISL_5388330	2021-10-03	257	ALINITY	33.08	B.1.617.2	V4
MCoV-65712	EPI_ISL_5388332	2021-10-03	256	ALINITY	25.7	AY.25	V4
MCoV-65715	EPI_ISL_5388336	2021-10-03	256	ALINITY	15.89	B.1.617.2	V4
MCoV-65716	EPI_ISL_5388340	2021-10-03	256	ALINITY	20.64	AY.25	V4
MCoV-65728	EPI_ISL_5388367	2021-10-03	256	ALINITY	17.68	AY.3	V4
MCoV-65730	EPI_ISL_5388371	2021-10-03	256	ALINITY	19.11	B.1.617.2	V4
MCoV-65732	EPI_ISL_5388378	2021-10-03	256	PANTHER	22.3	B.1.617.2	V4
MCoV-65738	EPI_ISL_5388392	2021-10-03	256	ALINITY	20.79	AY.25	V4
MCoV-65745	EPI_ISL_5388411	2021-10-03	256	PANTHER	20.7	B.1.617.2	V4
MCoV-65755	EPI_ISL_5388438	2021-10-03	256	ALINITY	14.53	B.1.617.2	V4
MCoV-65776	EPI_ISL_5388489	2021-10-03	256	ALINITY	39.41	B.1.617.2	V4
MCoV-65778	EPI_ISL_5388493	2021-10-03	256	ALINITY	17.43	B.1.617.2	V4
MCoV-65782	EPI_ISL_5388502	2021-10-03	256	ALINITY	26.56	B.1.617.2	V4
MCoV-65783	EPI_ISL_5388504	2021-10-03	256	ALINITY	17.46	B.1.617.2	V4
MCoV-65789	EPI_ISL_5388520	2021-10-03	258	ALINITY	35.96	B.1.617.2	V4
MCoV-65790	EPI_ISL_5388522	2021-10-03	257	ALINITY	32.31	AY.25	V4
MCoV-65793	EPI_ISL_5388529	2021-10-03	256	ALINITY	37.4	B.1.617.2	V4
MCoV-65822	EPI_ISL_5388594	2021-10-03	258	ALINITY	33.15	AY.25	V4
MCoV-65808	EPI_ISL_5388562	2021-10-04	257	ALINITY	35.66	B.1.617.2	V4
MCoV-65809	EPI_ISL_5388564	2021-10-04	256	ALINITY	36.56	B.1.617.2	V4
MCoV-65811	EPI_ISL_5388571	2021-10-04	256	ALINITY	28.99	B.1.617.2	V4
MCoV-65812	EPI_ISL_5388573	2021-10-04	256	PANTHER	18.2	B.1.617.2	V4
MCoV-65814	EPI_ISL_5388577	2021-10-04	256	PANTHER	29.3	AY.26	V4
MCoV-65815	EPI_ISL_5388579	2021-10-04	256	ALINITY	24.3	B.1.617.2	V4
MCoV-65816	EPI_ISL_5388581	2021-10-04	257	ALINITY	29.8	AY.3	V4
MCoV-65817	EPI_ISL_5388583	2021-10-04	259	ALINITY	38.49	B.1.617.2	V4
MCoV-65818	EPI_ISL_5388586	2021-10-04	256	ALINITY	17.55	B.1.617.2	V4
MCoV-65819	EPI_ISL_5388588	2021-10-04	256	ALINITY	31.2	AY.3	V4
MCoV-65820	EPI_ISL_5388590	2021-10-04	257	ALINITY	33.82	AY.3	V4
MCoV-65824	EPI_ISL_5388600	2021-10-04	260	PANTHER	37.9	B.1.617.2	V4
MCoV-65825	EPI_ISL_5388602	2021-10-04	256	PANTHER	22.3	B.1.617.2	V4
MCoV-65826	EPI_ISL_5388604	2021-10-04	256	ALINITY	18.53	AY.3	V4
MCoV-65828	EPI_ISL_5388608	2021-10-04	256	ALINITY	22.98	AY.20	V4
MCoV-65830	EPI_ISL_5388612	2021-10-04	256	ALINITY	24.01	B.1.617.2	V4
MCoV-65831	EPI_ISL_5388615	2021-10-04	256	ALINITY	38.54	B.1.617.2	V4
MCoV-65832	EPI_ISL_5388617	2021-10-04	256	ALINITY	20.89	AY.25	V4
MCoV-65833	EPI_ISL_5388619	2021-10-04	256	ALINITY	21.32	B.1.617.2	V4
MCoV-65836	EPI_ISL_5388626	2021-10-04	256	ALINITY	38.88	AY.3	V4
MCoV-65837	EPI_ISL_5388629	2021-10-04	256	ALINITY	17.03	B.1.617.2	V4
MCoV-65838	EPI_ISL_5388632	2021-10-04	256	ALINITY	20.65	B.1.617.2	V4
MCoV-65839	EPI_ISL_5388634	2021-10-04	256	CEPHEID	33.9	B.1.617.2	V4
MCoV-65840	EPI_ISL_5388636	2021-10-04	258	PANTHER	33.3	AY.3	V4
MCoV-65841	EPI_ISL_5388638	2021-10-04	263	PANTHER	33.9	B.1.617.2	V4
MCoV-65843	EPI_ISL_5388643	2021-10-04	257	PANTHER	33.5	AY.3	V4
MCoV-65844	EPI_ISL_5388645	2021-10-04	256	ALINITY	26.2	B.1.617.2	V4
MCoV-69847	EPI_ISL_8482562	2021-12-09	411	PANTHER	21.2	omicron	V4
MCoV-69119	EPI_ISL_7979661	2021-12-13	640	ALINITY	40.13	omicron	V4
MCoV-69187	EPI_ISL_8029763	2021-12-13	609	PANTHER	19.6	omicron	V4
MCoV-69117	EPI_ISL_8029647	2021-12-14	450	ALINITY	25.85	omicron	V4
MCoV-69120	EPI_ISL_8029649	2021-12-14	334	ALINITY	27.33	omicron	V4
MCoV-69122	EPI_ISL_8029650	2021-12-14	256	ALINITY	17.98	omicron	V4
MCoV-69123	EPI_ISL_8029651	2021-12-14	256	ALINITY	16.87	omicron	V4
MCoV-69125	EPI_ISL_8029652	2021-12-14	277	PANTHER	36.9	omicron	V4
MCoV-69127	EPI_ISL_7979667	2021-12-14	743	ALINITY	36.12	omicron	V4
MCoV-69128	EPI_ISL_8029654	2021-12-14	297	ALINITY	22.27	omicron	V4
MCoV-69131	EPI_ISL_8029655	2021-12-14	300	ALINITY	15.06	omicron	V4
MCoV-69132	EPI_ISL_8029656	2021-12-14	456	ALINITY	23.42	omicron	V4
MCoV-69133	EPI_ISL_8029657	2021-12-14	317	ALINITY	14.71	omicron	V4
MCoV-69135	EPI_ISL_8029659	2021-12-14	313	ALINITY	12.53	omicron	V4
MCoV-69136	EPI_ISL_8029660	2021-12-14	458	ALINITY	15.88	omicron	V4
MCoV-69141	EPI_ISL_8029664	2021-12-14	256	ALINITY	16.02	omicron	V4
MCoV-69146	EPI_ISL_8029669	2021-12-14	388	CEPHEID	26.4	omicron	V4
MCoV-69148	EPI_ISL_8029671	2021-12-14	265	ALINITY	13.63	omicron	V4
MCoV-69150	EPI_ISL_8029673	2021-12-14	285	ALINITY	25.97	omicron	V4
MCoV-69152	EPI_ISL_8029674	2021-12-14	256	ALINITY	22.75	omicron	V4
MCoV-69155	EPI_ISL_8029709	2021-12-14	291	ALINITY	24.44	omicron	V4
MCoV-69156	EPI_ISL_7979683	2021-12-14	371	ALINITY	29.51	omicron	V4
MCoV-69157	EPI_ISL_8029711	2021-12-14	405	ALINITY	19.14	omicron	V4
MCoV-69158	EPI_ISL_7979688	2021-12-14	317	ALINITY	13.47	omicron	V4
MCoV-69162	EPI_ISL_7979691	2021-12-14	379	ALINITY	17.9	omicron	V4
MCoV-69163	EPI_ISL_8029720	2021-12-14	256	ALINITY	13.41	omicron	V4
MCoV-69164	EPI_ISL_8029722	2021-12-14	405	ALINITY	18.15	omicron	V4
MCoV-69165	EPI_ISL_8029724	2021-12-14	256	PANTHER	22.3	omicron	V4
MCoV-69166	EPI_ISL_7979731	2021-12-14	524	ALINITY	39.16	omicron	V4
MCoV-69169	EPI_ISL_8029731	2021-12-14	469	ALINITY	17.92	omicron	V4
MCoV-69170	EPI_ISL_8029733	2021-12-14	464	ALINITY	30.32	omicron	V4
MCoV-69172	EPI_ISL_8029735	2021-12-14	654	PANTHER	32.5	omicron	V4
MCoV-69173	EPI_ISL_7979829	2021-12-14	458	ALINITY	18.25	omicron	V4
MCoV-69174	EPI_ISL_8029737	2021-12-14	455	PANTHER	18.9	omicron	V4
MCoV-69175	EPI_ISL_7979830	2021-12-14	754	ALINITY	37.38	omicron	V4
MCoV-69176	EPI_ISL_8029740	2021-12-14	394	ALINITY	12.14	omicron	V4
MCoV-69177	EPI_ISL_8029742	2021-12-14	256	PANTHER	20.9	omicron	V4
MCoV-69178	EPI_ISL_8029744	2021-12-14	458	ALINITY	22.85	omicron	V4
MCoV-69179	EPI_ISL_8029747	2021-12-14	504	ALINITY	34.95	omicron	V4
MCoV-69180	EPI_ISL_8029749	2021-12-14	457	ALINITY	14.92	omicron	V4
MCoV-69181	EPI_ISL_8029751	2021-12-14	559	ALINITY	19.2	omicron	V4
MCoV-69182	EPI_ISL_8029754	2021-12-14	588	ALINITY	28.48	omicron	V4
MCoV-69183	EPI_ISL_7979831	2021-12-14	458	PANTHER	20.7	omicron	V4
MCoV-69185	EPI_ISL_8029758	2021-12-14	458	ALINITY	22.32	omicron	V4
MCoV-69186	EPI_ISL_8029761	2021-12-14	452	ALINITY	15.75	omicron	V4
MCoV-69189	EPI_ISL_8029765	2021-12-14	269	ALINITY	30.22	omicron	V4
MCoV-69190	EPI_ISL_8029766	2021-12-14	458	PANTHER	20.2	omicron	V4
MCoV-69191	EPI_ISL_8029767	2021-12-14	372	ALINITY	17.81	omicron	V4
MCoV-69193	EPI_ISL_8029769	2021-12-14	513	ALINITY	35.93	omicron	V4
MCoV-69194	EPI_ISL_8029772	2021-12-14	721	ALINITY	32.89	omicron	V4
MCoV-69195	EPI_ISL_8029774	2021-12-14	343	ALINITY	24.32	omicron	V4
MCoV-69196	EPI_ISL_8029776	2021-12-14	612	PANTHER	28.1	omicron	V4
MCoV-69197	EPI_ISL_8029778	2021-12-14	262	ALINITY	13.36	omicron	V4
MCoV-69200	EPI_ISL_8029785	2021-12-14	386	ALINITY	20.77	omicron	V4
MCoV-69201	EPI_ISL_7979832	2021-12-14	256	PANTHER	23.5	omicron	V4
MCoV-69202	EPI_ISL_8029787	2021-12-14	256	PANTHER	15.8	omicron	V4
MCoV-69203	EPI_ISL_8029789	2021-12-14	256	ALINITY	13.39	omicron	V4
MCoV-69204	EPI_ISL_8029791	2021-12-14	399	ALINITY	17.24	omicron	V4
MCoV-69205	EPI_ISL_8029794	2021-12-14	418	ALINITY	19.73	omicron	V4
MCoV-69207	EPI_ISL_7979834	2021-12-14	458	ALINITY	21.98	omicron	V4
MCoV-69208	EPI_ISL_8029796	2021-12-14	310	ALINITY	14.13	omicron	V4
MCoV-69209	EPI_ISL_8029798	2021-12-14	256	PANTHER	37.1	omicron	V4
MCoV-69210	EPI_ISL_7979837	2021-12-14	667	PANTHER	38.7	omicron	V4
MCoV-69211	EPI_ISL_7979840	2021-12-14	411	ALINITY	21.25	omicron	V4
MCoV-69212	EPI_ISL_7979841	2021-12-14	405	CEPHEID	18.2	omicron	V4
MCoV-69213	EPI_ISL_8029800	2021-12-14	335	PANTHER	35.7	omicron	V4
MCoV-69214	EPI_ISL_8029803	2021-12-14	260	ALINITY	10.38	omicron	V4
MCoV-69215	EPI_ISL_8029805	2021-12-14	256	ALINITY	13.63	omicron	V4
MCoV-69216	EPI_ISL_8029806	2021-12-14	256	ALINITY	29.84	omicron	V4
MCoV-69217	EPI_ISL_7979844	2021-12-14	451	ALINITY	10.02	omicron	V4
MCoV-69218	EPI_ISL_8029808	2021-12-14	256	ALINITY	32.19	omicron	V4
MCoV-69219	EPI_ISL_7979846	2021-12-14	256	ALINITY	13.47	omicron	V4
MCoV-69220	EPI_ISL_8029811	2021-12-14	412	ALINITY	22.12	omicron	V4
MCoV-69226	EPI_ISL_7979848	2021-12-14	280	ALINITY	30.71	omicron	V4
MCoV-69227	EPI_ISL_8029822	2021-12-14	390	ALINITY	16.3	omicron	V4
MCoV-69228	EPI_ISL_8029824	2021-12-14	256	ALINITY	16.74	omicron	V4
MCoV-69237	EPI_ISL_8029837	2021-12-14	262	ALINITY	29.4	omicron	V4
MCoV-69238	EPI_ISL_7979856	2021-12-14	256	ALINITY	24.73	omicron	V4
MCoV-69239	EPI_ISL_8029839	2021-12-14	256	PANTHER	16.8	omicron	V4
MCoV-69241	EPI_ISL_7979864	2021-12-14	256	ALINITY	15.31	omicron	V4
MCoV-69242	EPI_ISL_8029841	2021-12-14	256	ALINITY	28.05	omicron	V4
MCoV-69243	EPI_ISL_8029844	2021-12-14	256	ALINITY	18.51	omicron	V4
MCoV-69312	EPI_ISL_8029991	2021-12-14	264	ALINITY	35.73	omicron	V4
MCoV-69326	EPI_ISL_8030014	2021-12-14	256	ALINITY	28.74	omicron	V4
MCoV-69365	EPI_ISL_8030061	2021-12-14	392	ALINITY	19.83	omicron	V4
MCoV-69376	EPI_ISL_8030124	2021-12-14	587	PANTHER	36.1	omicron	V4
MCoV-69387	EPI_ISL_8030159	2021-12-14	386	PANTHER	19.9	omicron	V4
MCoV-69407	EPI_ISL_8030177	2021-12-14	256	PANTHER	23.9	omicron	V4
MCoV-69432	EPI_ISL_8030215	2021-12-14	613	ALINITY	17.06	omicron	V4
MCoV-69446	EPI_ISL_8030240	2021-12-14	256	PANTHER	15.4	omicron	V4
MCoV-69848	EPI_ISL_8482505	2021-12-14	562	CEPHEID	28.6	omicron	V4
MCoV-69327	EPI_ISL_8030017	2021-12-15	256	ALINITY	18.31	omicron	V4
MCoV-69329	EPI_ISL_8030021	2021-12-15	256	ALINITY	18.1	omicron	V4
MCoV-69330	EPI_ISL_8030023	2021-12-15	256	ALINITY	21.69	omicron	V4
MCoV-69332	EPI_ISL_7980076	2021-12-15	256	ALINITY	30.18	omicron	V4
MCoV-69334	EPI_ISL_8030030	2021-12-15	262	ALINITY	31.48	omicron	V4
MCoV-69335	EPI_ISL_7980201	2021-12-15	257	ALINITY	37.39	omicron	V4
MCoV-69338	EPI_ISL_7980203	2021-12-15	565	ALINITY	31.24	omicron	V4
MCoV-69340	EPI_ISL_8030038	2021-12-15	455	ALINITY	18.93	omicron	V4
MCoV-69341	EPI_ISL_8030040	2021-12-15	285	ALINITY	18.39	omicron	V4
MCoV-69342	EPI_ISL_8030042	2021-12-15	452	ALINITY	15.59	omicron	V4
MCoV-69344	EPI_ISL_8030047	2021-12-15	313	ALINITY	17.58	omicron	V4
MCoV-69347	EPI_ISL_7980272	2021-12-15	378	ALINITY	26.04	omicron	V4
MCoV-69351	EPI_ISL_8030052	2021-12-15	464	ALINITY	15.08	omicron	V4
MCoV-69352	EPI_ISL_7980286	2021-12-15	454	ALINITY	18.04	omicron	V4
MCoV-69353	EPI_ISL_8030053	2021-12-15	472	ALINITY	19.48	omicron	V4
MCoV-69354	EPI_ISL_8030054	2021-12-15	455	ALINITY	14.24	omicron	V4
MCoV-69355	EPI_ISL_7980290	2021-12-15	585	ALINITY	25.17	omicron	V4
MCoV-69357	EPI_ISL_8030055	2021-12-15	452	ALINITY	19.45	omicron	V4
MCoV-69358	EPI_ISL_8030056	2021-12-15	605	CEPHEID	30.7	omicron	V4
MCoV-69360	EPI_ISL_8030057	2021-12-15	582	ALINITY	15.39	omicron	V4
MCoV-69362	EPI_ISL_8030058	2021-12-15	557	ALINITY	32.62	omicron	V4
MCoV-69363	EPI_ISL_8030059	2021-12-15	452	PANTHER	27.9	omicron	V4
MCoV-69366	EPI_ISL_8030062	2021-12-15	556	ALINITY	13.86	omicron	V4
MCoV-69368	EPI_ISL_8030064	2021-12-15	492	ALINITY	19.03	omicron	V4
MCoV-69370	EPI_ISL_8030111	2021-12-15	327	ALINITY	13.27	omicron	V4
MCoV-69372	EPI_ISL_8030115	2021-12-15	554	ALINITY	17.58	omicron	V4
MCoV-69373	EPI_ISL_8030117	2021-12-15	658	ALINITY	34.93	omicron	V4
MCoV-69374	EPI_ISL_8030121	2021-12-15	606	PANTHER	22.8	omicron	V4
MCoV-69377	EPI_ISL_7980296	2021-12-15	609	ALINITY	17.56	omicron	V4
MCoV-69381	EPI_ISL_8030150	2021-12-15	632	ALINITY	32.87	omicron	V4
MCoV-69382	EPI_ISL_8030152	2021-12-15	516	PANTHER	27.1	omicron	V4
MCoV-69383	EPI_ISL_8030154	2021-12-15	554	ALINITY	34.07	omicron	V4
MCoV-69384	EPI_ISL_8030157	2021-12-15	384	ALINITY	16.43	omicron	V4
MCoV-69385	EPI_ISL_7980350	2021-12-15	385	PANTHER	24.4	omicron	V4
MCoV-69386	EPI_ISL_8030158	2021-12-15	287	ALINITY	17.69	omicron	V4
MCoV-69388	EPI_ISL_8030160	2021-12-15	455	ALINITY	17.08	omicron	V4
MCoV-69390	EPI_ISL_8030161	2021-12-15	451	ALINITY	16.63	omicron	V4
MCoV-69391	EPI_ISL_7980361	2021-12-15	350	ALINITY	17.48	omicron	V4
MCoV-69393	EPI_ISL_7980370	2021-12-15	345	ALINITY	17.21	omicron	V4
MCoV-69396	EPI_ISL_8030164	2021-12-15	340	ALINITY	17.03	omicron	V4
MCoV-69397	EPI_ISL_8030166	2021-12-15	311	ALINITY	22.97	omicron	V4
MCoV-69398	EPI_ISL_7980385	2021-12-15	288	ALINITY	33.25	omicron	V4
MCoV-69399	EPI_ISL_7980389	2021-12-15	468	ALINITY	14.13	omicron	V4
MCoV-69401	EPI_ISL_8030168	2021-12-15	404	PANTHER	20.0	omicron	V4
MCoV-69402	EPI_ISL_7980402	2021-12-15	308	ALINITY	39.34	omicron	V4
MCoV-69404	EPI_ISL_7980409	2021-12-15	364	ALINITY	22.36	omicron	V4
MCoV-69405	EPI_ISL_8030172	2021-12-15	256	ALINITY	23.92	omicron	V4
MCoV-69411	EPI_ISL_7980416	2021-12-15	393	PANTHER	19.1	omicron	V4
MCoV-69412	EPI_ISL_7980420	2021-12-15	268	PANTHER	18.0	omicron	V4
MCoV-69416	EPI_ISL_8030187	2021-12-15	451	ALINITY	18.73	omicron	V4
MCoV-69422	EPI_ISL_8030197	2021-12-15	256	ALINITY	13.81	omicron	V4
MCoV-69424	EPI_ISL_8030202	2021-12-15	410	PANTHER	20.8	omicron	V4
MCoV-69427	EPI_ISL_8030206	2021-12-15	288	ALINITY	19.11	omicron	V4
MCoV-69429	EPI_ISL_8030210	2021-12-15	613	ALINITY	21.76	omicron	V4
MCoV-69430	EPI_ISL_8030213	2021-12-15	530	ALINITY	13.68	omicron	V4
MCoV-69434	EPI_ISL_8030219	2021-12-15	275	ALINITY	32.53	omicron	V4
MCoV-69435	EPI_ISL_8030222	2021-12-15	413	PANTHER	22.2	omicron	V4
MCoV-69437	EPI_ISL_8030224	2021-12-15	532	PANTHER	21.0	omicron	V4
MCoV-69441	EPI_ISL_8030233	2021-12-15	613	PANTHER	31.1	omicron	V4
MCoV-69443	EPI_ISL_7980439	2021-12-15	416	ALINITY	20.74	omicron	V4
MCoV-69445	EPI_ISL_7980444	2021-12-15	335	ALINITY	13.68	omicron	V4
MCoV-69447	EPI_ISL_8030242	2021-12-15	421	PANTHER	19.5	omicron	V4
MCoV-69448	EPI_ISL_8030243	2021-12-15	372	ALINITY	14.16	omicron	V4
MCoV-69452	EPI_ISL_7980447	2021-12-15	347	ALINITY	15.08	omicron	V4
MCoV-69453	EPI_ISL_8030247	2021-12-15	452	ALINITY	26.27	omicron	V4
MCoV-69455	EPI_ISL_8030251	2021-12-15	256	ALINITY	12.67	omicron	V4
MCoV-69457	EPI_ISL_8030254	2021-12-15	599	ALINITY	18.44	omicron	V4
MCoV-69460	EPI_ISL_8030258	2021-12-15	461	CEPHEID	18.5	omicron	V4
MCoV-69461	EPI_ISL_7980466	2021-12-15	458	ALINITY	15.79	omicron	V4
MCoV-69462	EPI_ISL_7980551	2021-12-15	515	ALINITY	33.08	omicron	V4
MCoV-69464	EPI_ISL_8030261	2021-12-15	318	ALINITY	12.76	omicron	V4
MCoV-69467	EPI_ISL_8030297	2021-12-15	415	ALINITY	13.98	omicron	V4
MCoV-69468	EPI_ISL_8030299	2021-12-15	613	ALINITY	29.44	omicron	V4
MCoV-69469	EPI_ISL_7980558	2021-12-15	471	PANTHER	25.3	omicron	V4
MCoV-69472	EPI_ISL_8030301	2021-12-15	612	ALINITY	15.0	omicron	V4
MCoV-69473	EPI_ISL_7980570	2021-12-15	604	PANTHER	21.1	omicron	V4
MCoV-69475	EPI_ISL_8030305	2021-12-15	256	ALINITY	25.82	omicron	V4
MCoV-69476	EPI_ISL_8030308	2021-12-15	612	ALINITY	15.02	omicron	V4
MCoV-69477	EPI_ISL_7980574	2021-12-15	429	ALINITY	13.17	omicron	V4
MCoV-69479	EPI_ISL_8030312	2021-12-15	354	ALINITY	16.9	omicron	V4
MCoV-69483	EPI_ISL_7980577	2021-12-15	612	PANTHER	25.9	omicron	V4
MCoV-69485	EPI_ISL_8030318	2021-12-15	458	PANTHER	16.6	omicron	V4
MCoV-69489	EPI_ISL_7980580	2021-12-15	612	PANTHER	26.5	omicron	V4
MCoV-69490	EPI_ISL_7980581	2021-12-15	585	ALINITY	15.88	omicron	V4
MCoV-69493	EPI_ISL_8030326	2021-12-15	494	ALINITY	17.78	omicron	V4
MCoV-69495	EPI_ISL_7980590	2021-12-15	595	PANTHER	18.2	omicron	V4
MCoV-69497	EPI_ISL_8030331	2021-12-15	559	ALINITY	35.11	omicron	V4
MCoV-69498	EPI_ISL_8030332	2021-12-15	505	ALINITY	18.07	omicron	V4
MCoV-69499	EPI_ISL_8030333	2021-12-15	458	ALINITY	15.3	omicron	V4
MCoV-69507	EPI_ISL_7980597	2021-12-15	401	ALINITY	12.93	omicron	V4
MCoV-69508	EPI_ISL_8030343	2021-12-15	554	ALINITY	17.19	omicron	V4
MCoV-69509	EPI_ISL_7980600	2021-12-15	494	PANTHER	19.0	omicron	V4
MCoV-69510	EPI_ISL_7980603	2021-12-15	520	PANTHER	22.6	omicron	V4
MCoV-69511	EPI_ISL_8030345	2021-12-15	439	ALINITY	17.09	omicron	V4
MCoV-69672	EPI_ISL_8481744	2021-12-15	262	ALINITY	17.27	omicron	V4
MCoV-69684	EPI_ISL_8481756	2021-12-15	262	PANTHER	18.7	omicron	V4
MCoV-69718	EPI_ISL_9347049	2021-12-15	256	ALINITY	24.95	omicron	V4
MCoV-69778	EPI_ISL_8482436	2021-12-15	256	ALINITY	15.39	omicron	V4
MCoV-69563	EPI_ISL_7980708	2021-12-16	465	CEPHEID	28.0	omicron	V4
MCoV-69674	EPI_ISL_8481746	2021-12-16	432	ALINITY	18.17	omicron	V4
MCoV-69677	EPI_ISL_8481749	2021-12-16	458	ALINITY	24.89	omicron	V4
MCoV-69679	EPI_ISL_8481751	2021-12-16	444	ALINITY	16.25	omicron	V4
MCoV-69680	EPI_ISL_8481752	2021-12-16	404	ALINITY	30.06	omicron	V4
MCoV-69681	EPI_ISL_8481753	2021-12-16	272	ALINITY	37.62	omicron	V4
MCoV-69686	EPI_ISL_8481758	2021-12-16	426	ALINITY	22.99	omicron	V4
MCoV-69689	EPI_ISL_8481761	2021-12-16	263	PANTHER	17.1	omicron	V4
MCoV-69693	EPI_ISL_8481766	2021-12-16	256	ALINITY	39.57	omicron	V4
MCoV-69696	EPI_ISL_8481769	2021-12-16	256	ALINITY	12.79	omicron	V4
MCoV-69697	EPI_ISL_8481770	2021-12-16	456	CEPHEID	39.3	omicron	V4
MCoV-69699	EPI_ISL_8481772	2021-12-16	429	PANTHER	22.0	omicron	V4
MCoV-69700	EPI_ISL_8481773	2021-12-16	454	ALINITY	14.37	omicron	V4
MCoV-69701	EPI_ISL_8481774	2021-12-16	256	ALINITY	18.24	omicron	V4
MCoV-69702	EPI_ISL_8481775	2021-12-16	256	ALINITY	19.61	omicron	V4
MCoV-69706	EPI_ISL_8481779	2021-12-16	256	PANTHER	37.1	omicron	V4
MCoV-69707	EPI_ISL_8481780	2021-12-16	469	PANTHER	34.4	omicron	V4
MCoV-69710	EPI_ISL_8481783	2021-12-16	429	ALINITY	21.82	omicron	V4
MCoV-69713	EPI_ISL_8481786	2021-12-16	454	PANTHER	17.4	omicron	V4
MCoV-69715	EPI_ISL_8481862	2021-12-16	262	ALINITY	28.24	omicron	V4
MCoV-69716	EPI_ISL_9347047	2021-12-16	369	ALINITY	17.7	omicron	V4
MCoV-69717	EPI_ISL_9347048	2021-12-16	424	ALINITY	16.39	omicron	V4
MCoV-69721	EPI_ISL_9347052	2021-12-16	262	ALINITY	17.63	omicron	V4
MCoV-69725	EPI_ISL_9347056	2021-12-16	256	ALINITY	31.6	omicron	V4
MCoV-69726	EPI_ISL_9347057	2021-12-16	256	PANTHER	19.7	omicron	V4
MCoV-69727	EPI_ISL_9347058	2021-12-16	262	ALINITY	22.65	omicron	V4
MCoV-69729	EPI_ISL_9347060	2021-12-16	256	ALINITY	17.05	omicron	V4
MCoV-69733	EPI_ISL_9347064	2021-12-16	256	ALINITY	14.96	omicron	V4
MCoV-69735	EPI_ISL_9347066	2021-12-16	264	ALINITY	13.24	omicron	V4
MCoV-69737	EPI_ISL_9347068	2021-12-16	282	ALINITY	26.61	omicron	V4
MCoV-69740	EPI_ISL_9347072	2021-12-16	319	PANTHER	28.1	omicron	V4
MCoV-69741	EPI_ISL_9347073	2021-12-16	262	ALINITY	32.99	omicron	V4
MCoV-69746	EPI_ISL_8482404	2021-12-16	312	ALINITY	37.6	omicron	V4
MCoV-69748	EPI_ISL_8482406	2021-12-16	323	PANTHER	22.0	omicron	V4
MCoV-69750	EPI_ISL_8482408	2021-12-16	256	ALINITY	19.78	omicron	V4
MCoV-69751	EPI_ISL_8482409	2021-12-16	458	PANTHER	32.8	omicron	V4
MCoV-69752	EPI_ISL_8482410	2021-12-16	341	ALINITY	27.81	omicron	V4
MCoV-69753	EPI_ISL_8482411	2021-12-16	256	ALINITY	15.63	omicron	V4
MCoV-69756	EPI_ISL_8482414	2021-12-16	256	ALINITY	14.4	omicron	V4
MCoV-69758	EPI_ISL_8482416	2021-12-16	430	ALINITY	27.42	omicron	V4
MCoV-69759	EPI_ISL_8482417	2021-12-16	315	ALINITY	17.06	omicron	V4
MCoV-69761	EPI_ISL_8482419	2021-12-16	394	ALINITY	30.36	omicron	V4
MCoV-69762	EPI_ISL_8482420	2021-12-16	330	PANTHER	19.8	omicron	V4
MCoV-69766	EPI_ISL_8482424	2021-12-16	313	ALINITY	22.56	omicron	V4
MCoV-69767	EPI_ISL_8482425	2021-12-16	458	ALINITY	36.94	omicron	V4
MCoV-69768	EPI_ISL_8482426	2021-12-16	285	ALINITY	20.37	omicron	V4
MCoV-69769	EPI_ISL_8482427	2021-12-16	256	ALINITY	11.59	omicron	V4
MCoV-69770	EPI_ISL_8482428	2021-12-16	451	ALINITY	22.57	omicron	V4
MCoV-69772	EPI_ISL_8482430	2021-12-16	456	ALINITY	15.81	omicron	V4
MCoV-69774	EPI_ISL_8482432	2021-12-16	495	ALINITY	17.11	omicron	V4
MCoV-69775	EPI_ISL_8482433	2021-12-16	452	ALINITY	14.9	omicron	V4
MCoV-69781	EPI_ISL_8482439	2021-12-16	618	ALINITY	39.2	omicron	V4
MCoV-69793	EPI_ISL_8482451	2021-12-16	576	PANTHER	22.7	omicron	V4
MCoV-69794	EPI_ISL_8482452	2021-12-16	559	ALINITY	17.28	omicron	V4
MCoV-69796	EPI_ISL_8482454	2021-12-16	612	ALINITY	21.63	omicron	V4
MCoV-69797	EPI_ISL_8482455	2021-12-16	585	ALINITY	19.03	omicron	V4
MCoV-69798	EPI_ISL_8482456	2021-12-16	391	ALINITY	13.96	omicron	V4
MCoV-69799	EPI_ISL_8482457	2021-12-16	393	ALINITY	16.08	omicron	V4
MCoV-69802	EPI_ISL_8482460	2021-12-16	734	ALINITY	32.44	omicron	V4
MCoV-69803	EPI_ISL_8482461	2021-12-16	605	PANTHER	21.5	omicron	V4
MCoV-69804	EPI_ISL_8482462	2021-12-16	336	ALINITY	13.82	omicron	V4
MCoV-69806	EPI_ISL_8482464	2021-12-16	376	ALINITY	14.21	omicron	V4
MCoV-69807	EPI_ISL_8482465	2021-12-16	613	PANTHER	27.2	omicron	V4
MCoV-69808	EPI_ISL_8482466	2021-12-16	256	ALINITY	16.62	omicron	V4
MCoV-69809	EPI_ISL_8482467	2021-12-16	609	PANTHER	23.1	omicron	V4
MCoV-69811	EPI_ISL_8482469	2021-12-16	256	ALINITY	15.54	omicron	V4
MCoV-69812	EPI_ISL_8482470	2021-12-16	595	ALINITY	33.17	omicron	V4
MCoV-69813	EPI_ISL_8482471	2021-12-16	340	ALINITY	16.79	omicron	V4
MCoV-69815	EPI_ISL_8482473	2021-12-16	260	ALINITY	11.04	omicron	V4
MCoV-69817	EPI_ISL_8482475	2021-12-16	336	ALINITY	18.41	omicron	V4
MCoV-69819	EPI_ISL_8482477	2021-12-16	256	ALINITY	15.56	omicron	V4
MCoV-69820	EPI_ISL_8482478	2021-12-16	376	PANTHER	18.3	omicron	V4
MCoV-69821	EPI_ISL_8482479	2021-12-16	347	ALINITY	19.84	omicron	V4
MCoV-69823	EPI_ISL_8482481	2021-12-16	450	ALINITY	18.16	omicron	V4
MCoV-69824	EPI_ISL_8482482	2021-12-16	465	CEPHEID	33.1	omicron	V4
MCoV-69825	EPI_ISL_8482483	2021-12-16	256	ALINITY	21.92	omicron	V4
MCoV-69828	EPI_ISL_8482486	2021-12-16	461	ALINITY	39.52	omicron	V4
MCoV-69829	EPI_ISL_8482487	2021-12-16	458	ALINITY	24.82	omicron	V4
MCoV-69830	EPI_ISL_8482488	2021-12-16	452	ALINITY	19.23	omicron	V4
MCoV-69834	EPI_ISL_8482492	2021-12-16	455	ALINITY	19.43	omicron	V4
MCoV-69835	EPI_ISL_8482493	2021-12-16	457	ALINITY	15.55	omicron	V4
MCoV-69836	EPI_ISL_8482494	2021-12-16	536	ALINITY	29.21	omicron	V4
MCoV-69840	EPI_ISL_8482498	2021-12-16	457	ALINITY	20.35	omicron	V4
MCoV-69841	EPI_ISL_8482499	2021-12-16	621	ALINITY	35.06	omicron	V4
MCoV-69842	EPI_ISL_8482500	2021-12-16	300	PANTHER	21.2	omicron	V4
MCoV-69843	EPI_ISL_8482501	2021-12-16	588	ALINITY	19.09	omicron	V4
MCoV-69844	EPI_ISL_8482502	2021-12-16	256	ALINITY	13.07	omicron	V4
MCoV-69845	EPI_ISL_8482503	2021-12-16	514	ALINITY	17.41	omicron	V4
MCoV-69846	EPI_ISL_8482504	2021-12-16	509	ALINITY	24.37	omicron	V4
MCoV-69883	EPI_ISL_8482539	2021-12-16	495	ALINITY	10.35	omicron	V4
MCoV-69884	EPI_ISL_8482540	2021-12-16	256	PANTHER	28.3	omicron	V4
MCoV-69885	EPI_ISL_8482541	2021-12-16	452	PANTHER	17.0	omicron	V4
MCoV-69887	EPI_ISL_8482543	2021-12-16	458	ALINITY	17.98	omicron	V4
MCoV-69891	EPI_ISL_8482547	2021-12-16	574	ALINITY	16.16	omicron	V4
MCoV-69898	EPI_ISL_8482554	2021-12-16	609	ALINITY	39.67	omicron	V4
MCoV-70045	EPI_ISL_8482703	2021-12-16	444	ALINITY	27.92	omicron	V4
MCoV-70159	EPI_ISL_9196343	2021-12-16	454	CEPHEID	17.2	omicron	V4
MCoV-70162	EPI_ISL_9196346	2021-12-16	256	ALINITY	15.52	omicron	V4
MCoV-70197	EPI_ISL_9196625	2021-12-16	352	ALINITY	14.71	omicron	V4
MCoV-70241	EPI_ISL_9197037	2021-12-16	452	ALINITY	15.33	omicron	V4
MCoV-69856	EPI_ISL_8482512	2021-12-17	256	ALINITY	31.99	omicron	V4
MCoV-69857	EPI_ISL_8482513	2021-12-17	544	ALINITY	13.89	omicron	V4
MCoV-69859	EPI_ISL_8482515	2021-12-17	285	ALINITY	19.54	omicron	V4
MCoV-69866	EPI_ISL_8482522	2021-12-17	451	ALINITY	16.86	omicron	V4
MCoV-69886	EPI_ISL_8482542	2021-12-17	702	ALINITY	20.69	omicron	V4
MCoV-69888	EPI_ISL_8482544	2021-12-17	461	ALINITY	31.63	omicron	V4
MCoV-69897	EPI_ISL_8482553	2021-12-17	444	ALINITY	26.88	omicron	V4
MCoV-69899	EPI_ISL_8482555	2021-12-17	613	ALINITY	16.65	omicron	V4
MCoV-69902	EPI_ISL_8482558	2021-12-17	256	ALINITY	26.82	omicron	V4
MCoV-69903	EPI_ISL_8482559	2021-12-17	458	ALINITY	23.12	omicron	V4
MCoV-69917	EPI_ISL_8482575	2021-12-17	458	ALINITY	16.15	omicron	V4
MCoV-69919	EPI_ISL_8482577	2021-12-17	332	ALINITY	15.26	omicron	V4
MCoV-69930	EPI_ISL_8482588	2021-12-17	458	ALINITY	20.46	omicron	V4
MCoV-69932	EPI_ISL_8482590	2021-12-17	256	ALINITY	25.29	omicron	V4
MCoV-70042	EPI_ISL_8482700	2021-12-17	458	ALINITY	18.45	omicron	V4
MCoV-70048	EPI_ISL_8482706	2021-12-17	514	ALINITY	15.43	omicron	V4
MCoV-70049	EPI_ISL_8482707	2021-12-17	445	ALINITY	24.16	omicron	V4
MCoV-70052	EPI_ISL_8482710	2021-12-17	491	ALINITY	26.23	omicron	V4
MCoV-70057	EPI_ISL_8482841	2021-12-17	452	ALINITY	18.79	omicron	V4
MCoV-70059	EPI_ISL_8482843	2021-12-17	479	ALINITY	20.67	omicron	V4
MCoV-70065	EPI_ISL_8482849	2021-12-17	458	ALINITY	16.46	omicron	V4
MCoV-70066	EPI_ISL_8482850	2021-12-17	291	PANTHER	31.5	omicron	V4
MCoV-70069	EPI_ISL_8482853	2021-12-17	488	ALINITY	41.82	omicron	V4
MCoV-70072	EPI_ISL_8482856	2021-12-17	472	ALINITY	22.27	omicron	V4
MCoV-70076	EPI_ISL_8482860	2021-12-17	475	ALINITY	24.05	omicron	V4
MCoV-70077	EPI_ISL_8482861	2021-12-17	442	ALINITY	16.65	omicron	V4
MCoV-70082	EPI_ISL_8482866	2021-12-17	456	PANTHER	37.0	omicron	V4
MCoV-70090	EPI_ISL_8482874	2021-12-17	522	CEPHEID	33.4	omicron	V4
MCoV-70091	EPI_ISL_8482875	2021-12-17	256	ALINITY	39.68	omicron	V4
MCoV-70093	EPI_ISL_8482877	2021-12-17	544	ALINITY	30.68	omicron	V4
MCoV-70096	EPI_ISL_8482880	2021-12-17	454	ALINITY	32.13	omicron	V4
MCoV-70097	EPI_ISL_8482881	2021-12-17	458	ALINITY	16.33	omicron	V4
MCoV-70099	EPI_ISL_8482883	2021-12-17	458	ALINITY	19.63	omicron	V4
MCoV-70101	EPI_ISL_8482885	2021-12-17	458	ALINITY	13.59	omicron	V4
MCoV-70102	EPI_ISL_8482886	2021-12-17	542	ALINITY	23.8	omicron	V4
MCoV-70103	EPI_ISL_8482887	2021-12-17	441	ALINITY	34.95	omicron	V4
MCoV-70104	EPI_ISL_8482888	2021-12-17	678	ALINITY	14.32	omicron	V4
MCoV-70111	EPI_ISL_8482895	2021-12-17	264	ALINITY	21.66	omicron	V4
MCoV-70112	EPI_ISL_8482896	2021-12-17	256	ALINITY	17.33	omicron	V4
MCoV-70113	EPI_ISL_8482897	2021-12-17	597	ALINITY	31.06	omicron	V4
MCoV-70114	EPI_ISL_8482898	2021-12-17	458	ALINITY	17.86	omicron	V4
MCoV-70118	EPI_ISL_8482902	2021-12-17	477	ALINITY	17.96	omicron	V4
MCoV-70119	EPI_ISL_8482903	2021-12-17	285	ALINITY	25.05	omicron	V4
MCoV-70122	EPI_ISL_8482906	2021-12-17	574	ALINITY	15.58	omicron	V4
MCoV-70125	EPI_ISL_8482909	2021-12-17	334	CEPHEID	26.1	omicron	V4
MCoV-70130	EPI_ISL_8482914	2021-12-17	409	ALINITY	15.03	omicron	V4
MCoV-70133	EPI_ISL_8482917	2021-12-17	507	ALINITY	19.45	omicron	V4
MCoV-70134	EPI_ISL_8482918	2021-12-17	506	ALINITY	21.17	omicron	V4
MCoV-70136	EPI_ISL_8482920	2021-12-17	608	ALINITY	22.23	omicron	V4
MCoV-70137	EPI_ISL_8482921	2021-12-17	280	PANTHER	24.9	omicron	V4
MCoV-70143	EPI_ISL_9196327	2021-12-17	256	ALINITY	18.28	omicron	V4
MCoV-70145	EPI_ISL_9196329	2021-12-17	395	ALINITY	13.17	omicron	V4
MCoV-70149	EPI_ISL_9196333	2021-12-17	323	ALINITY	17.28	omicron	V4
MCoV-70150	EPI_ISL_9196334	2021-12-17	256	ALINITY	14.53	omicron	V4
MCoV-70151	EPI_ISL_9196335	2021-12-17	538	ALINITY	33.47	omicron	V4
MCoV-70153	EPI_ISL_9196337	2021-12-17	257	ALINITY	18.55	omicron	V4
MCoV-70156	EPI_ISL_9196340	2021-12-17	458	ALINITY	17.75	omicron	V4
MCoV-70157	EPI_ISL_9196341	2021-12-17	256	ALINITY	16.16	omicron	V4
MCoV-70158	EPI_ISL_9196342	2021-12-17	256	ALINITY	15.39	omicron	V4
MCoV-70161	EPI_ISL_9196345	2021-12-17	256	ALINITY	14.34	omicron	V4
MCoV-70164	EPI_ISL_9196348	2021-12-17	549	ALINITY	38.18	omicron	V4
MCoV-70165	EPI_ISL_9196349	2021-12-17	458	PANTHER	19.6	omicron	V4
MCoV-70168	EPI_ISL_9196352	2021-12-17	272	ALINITY	24.32	omicron	V4
MCoV-70172	EPI_ISL_9196356	2021-12-17	497	PANTHER	38.3	omicron	V4
MCoV-70173	EPI_ISL_9196357	2021-12-17	724	ALINITY	15.61	omicron	V4
MCoV-70174	EPI_ISL_9196358	2021-12-17	285	ALINITY	21.26	omicron	V4
MCoV-70175	EPI_ISL_9196359	2021-12-17	275	ALINITY	25.16	omicron	V4
MCoV-70176	EPI_ISL_9196360	2021-12-17	259	ALINITY	23.41	omicron	V4
MCoV-70178	EPI_ISL_9196362	2021-12-17	256	ALINITY	16.87	omicron	V4
MCoV-70182	EPI_ISL_9196366	2021-12-17	256	ALINITY	15.5	omicron	V4
MCoV-70183	EPI_ISL_9196367	2021-12-17	287	ALINITY	30.08	omicron	V4
MCoV-70184	EPI_ISL_9196368	2021-12-17	451	ALINITY	19.07	omicron	V4
MCoV-70185	EPI_ISL_9196369	2021-12-17	335	ALINITY	15.72	omicron	V4
MCoV-70187	EPI_ISL_9196371	2021-12-17	268	ALINITY	31.7	omicron	V4
MCoV-70189	EPI_ISL_9196373	2021-12-17	458	ALINITY	15.42	omicron	V4
MCoV-70190	EPI_ISL_9196374	2021-12-17	256	ALINITY	15.0	omicron	V4
MCoV-70191	EPI_ISL_9196375	2021-12-17	395	ALINITY	10.23	omicron	V4
MCoV-70192	EPI_ISL_9196376	2021-12-17	312	ALINITY	25.81	omicron	V4
MCoV-70193	EPI_ISL_9196377	2021-12-17	469	ALINITY	26.49	omicron	V4
MCoV-70194	EPI_ISL_9196378	2021-12-17	460	ALINITY	27.15	omicron	V4
MCoV-70195	EPI_ISL_9196379	2021-12-17	256	CEPHEID	26.0	omicron	V4
MCoV-70196	EPI_ISL_9196590	2021-12-17	452	ALINITY	21.85	omicron	V4
MCoV-70200	EPI_ISL_9196630	2021-12-17	290	ALINITY	40.76	omicron	V4
MCoV-70202	EPI_ISL_9196635	2021-12-17	256	ALINITY	23.51	omicron	V4
MCoV-70206	EPI_ISL_9196642	2021-12-17	449	ALINITY	15.55	omicron	V4
MCoV-70207	EPI_ISL_9196643	2021-12-17	259	ALINITY	11.52	omicron	V4
MCoV-70209	EPI_ISL_9196647	2021-12-17	282	ALINITY	32.37	omicron	V4
MCoV-70211	EPI_ISL_9196650	2021-12-17	458	ALINITY	16.84	omicron	V4
MCoV-70212	EPI_ISL_9196652	2021-12-17	260	ALINITY	28.96	omicron	V4
MCoV-70213	EPI_ISL_9196654	2021-12-17	256	ALINITY	24.89	omicron	V4
MCoV-70214	EPI_ISL_9196656	2021-12-17	319	ALINITY	20.01	omicron	V4
MCoV-70215	EPI_ISL_9196658	2021-12-17	452	ALINITY	16.29	omicron	V4
MCoV-70217	EPI_ISL_9196662	2021-12-17	271	ALINITY	18.0	omicron	V4
MCoV-70218	EPI_ISL_9196664	2021-12-17	267	ALINITY	15.25	omicron	V4
MCoV-70219	EPI_ISL_9196666	2021-12-17	458	ALINITY	18.6	omicron	V4
MCoV-70220	EPI_ISL_9196668	2021-12-17	328	ALINITY	11.07	omicron	V4
MCoV-70221	EPI_ISL_9196768	2021-12-17	498	ALINITY	39.32	omicron	V4
MCoV-70222	EPI_ISL_9196873	2021-12-17	257	PANTHER	30.4	omicron	V4
MCoV-70223	EPI_ISL_9197005	2021-12-17	293	ALINITY	19.13	omicron	V4
MCoV-70224	EPI_ISL_9197011	2021-12-17	408	ALINITY	25.58	omicron	V4
MCoV-70225	EPI_ISL_9197012	2021-12-17	452	PANTHER	20.2	omicron	V4
MCoV-70229	EPI_ISL_9197016	2021-12-17	428	ALINITY	26.22	omicron	V4
MCoV-70230	EPI_ISL_9197017	2021-12-17	514	ALINITY	21.84	omicron	V4
MCoV-70233	EPI_ISL_9197020	2021-12-17	621	ALINITY	22.26	omicron	V4
MCoV-70234	EPI_ISL_9197022	2021-12-17	257	ALINITY	29.06	omicron	V4
MCoV-70236	EPI_ISL_9197026	2021-12-17	256	ALINITY	13.1	omicron	V4
MCoV-70237	EPI_ISL_9197028	2021-12-17	266	ALINITY	21.25	omicron	V4
MCoV-70238	EPI_ISL_9197030	2021-12-17	256	ALINITY	22.59	omicron	V4
MCoV-70239	EPI_ISL_9197033	2021-12-17	270	ALINITY	16.15	omicron	V4
MCoV-70242	EPI_ISL_9197040	2021-12-17	458	ALINITY	15.92	omicron	V4
MCoV-70245	EPI_ISL_9197046	2021-12-17	256	ALINITY	19.7	omicron	V4
MCoV-70251	EPI_ISL_9197059	2021-12-17	258	ALINITY	16.14	omicron	V4
MCoV-70252	EPI_ISL_9197061	2021-12-17	274	ALINITY	27.84	omicron	V4
MCoV-70253	EPI_ISL_9197064	2021-12-17	347	PANTHER	20.0	omicron	V4
MCoV-70254	EPI_ISL_9197066	2021-12-17	458	ALINITY	23.0	omicron	V4
MCoV-70255	EPI_ISL_9197068	2021-12-17	262	ALINITY	18.16	omicron	V4
MCoV-70306	EPI_ISL_9197590	2021-12-17	256	ALINITY	21.31	omicron	V4
MCoV-70308	EPI_ISL_9197595	2021-12-17	441	ALINITY	14.35	omicron	V4
MCoV-70311	EPI_ISL_9197604	2021-12-17	335	ALINITY	11.52	omicron	V4
MCoV-70313	EPI_ISL_9197608	2021-12-17	287	ALINITY	31.35	omicron	V4
MCoV-70314	EPI_ISL_9197610	2021-12-17	279	ALINITY	18.25	omicron	V4
MCoV-70316	EPI_ISL_9197615	2021-12-17	458	ALINITY	17.68	omicron	V4
MCoV-70321	EPI_ISL_9197627	2021-12-17	256	ALINITY	14.97	omicron	V4
MCoV-70322	EPI_ISL_9197629	2021-12-17	527	ALINITY	25.49	omicron	V4
MCoV-70325	EPI_ISL_9197636	2021-12-17	458	PANTHER	20.9	omicron	V4
MCoV-70326	EPI_ISL_9197638	2021-12-17	256	PANTHER	19.5	omicron	V4
MCoV-70328	EPI_ISL_9197642	2021-12-17	463	CEPHEID	26.1	omicron	V4
MCoV-70329	EPI_ISL_9197644	2021-12-17	554	ALINITY	35.9	omicron	V4
MCoV-70332	EPI_ISL_9197651	2021-12-17	258	PANTHER	32.1	omicron	V4
MCoV-70333	EPI_ISL_9197653	2021-12-17	256	ALINITY	16.06	omicron	V4
MCoV-70334	EPI_ISL_9197655	2021-12-17	256	ALINITY	15.25	omicron	V4
MCoV-70335	EPI_ISL_9197657	2021-12-17	256	ALINITY	23.78	omicron	V4
MCoV-70336	EPI_ISL_9197660	2021-12-17	256	ALINITY	14.53	omicron	V4
MCoV-69852	EPI_ISL_8482508	2021-12-18	479	ALINITY	25.42	omicron	V4
MCoV-69853	EPI_ISL_8482509	2021-12-18	256	ALINITY	16.8	omicron	V4
MCoV-69854	EPI_ISL_8482510	2021-12-18	415	ALINITY	18.16	omicron	V4
MCoV-69858	EPI_ISL_8482514	2021-12-18	281	ALINITY	15.36	omicron	V4
MCoV-69860	EPI_ISL_8482516	2021-12-18	256	ALINITY	17.49	omicron	V4
MCoV-69863	EPI_ISL_8482519	2021-12-18	317	ALINITY	14.56	omicron	V4
MCoV-69868	EPI_ISL_8482524	2021-12-18	476	ALINITY	16.39	omicron	V4
MCoV-69869	EPI_ISL_8482525	2021-12-18	458	ALINITY	18.53	omicron	V4
MCoV-69872	EPI_ISL_8482528	2021-12-18	395	CEPHEID	28.7	omicron	V4
MCoV-69874	EPI_ISL_8482530	2021-12-18	299	ALINITY	19.1	omicron	V4
MCoV-69875	EPI_ISL_8482531	2021-12-18	256	ALINITY	33.68	omicron	V4
MCoV-69877	EPI_ISL_8482533	2021-12-18	367	ALINITY	24.64	omicron	V4
MCoV-69881	EPI_ISL_8482537	2021-12-18	256	ALINITY	22.54	omicron	V4
MCoV-69889	EPI_ISL_8482545	2021-12-18	256	ALINITY	19.46	omicron	V4
MCoV-69890	EPI_ISL_8482546	2021-12-18	619	ALINITY	18.9	omicron	V4
MCoV-69894	EPI_ISL_8482550	2021-12-18	703	ALINITY	18.99	omicron	V4
MCoV-69895	EPI_ISL_8482551	2021-12-18	256	ALINITY	17.76	omicron	V4
MCoV-69896	EPI_ISL_8482552	2021-12-18	303	ALINITY	21.92	omicron	V4
MCoV-69901	EPI_ISL_8482557	2021-12-18	654	ALINITY	37.32	omicron	V4
MCoV-69905	EPI_ISL_8482561	2021-12-18	500	ALINITY	26.33	omicron	V4
MCoV-69909	EPI_ISL_8482567	2021-12-18	321	ALINITY	15.75	omicron	V4
MCoV-69912	EPI_ISL_8482570	2021-12-18	454	ALINITY	37.62	omicron	V4
MCoV-69914	EPI_ISL_8482572	2021-12-18	510	ALINITY	19.65	omicron	V4
MCoV-69915	EPI_ISL_8482573	2021-12-18	458	ALINITY	19.81	omicron	V4
MCoV-69916	EPI_ISL_8482574	2021-12-18	287	ALINITY	17.9	omicron	V4
MCoV-69920	EPI_ISL_8482578	2021-12-18	256	ALINITY	13.35	omicron	V4
MCoV-69923	EPI_ISL_8482581	2021-12-18	256	ALINITY	12.83	omicron	V4
MCoV-69924	EPI_ISL_8482582	2021-12-18	256	ALINITY	15.98	omicron	V4
MCoV-69925	EPI_ISL_8482583	2021-12-18	349	ALINITY	24.32	omicron	V4
MCoV-69926	EPI_ISL_8482584	2021-12-18	570	ALINITY	39.24	omicron	V4
MCoV-69928	EPI_ISL_8482586	2021-12-18	625	ALINITY	12.66	omicron	V4
MCoV-69933	EPI_ISL_8482591	2021-12-18	611	ALINITY	14.86	omicron	V4
MCoV-69934	EPI_ISL_8482592	2021-12-18	694	ALINITY	12.17	omicron	V4
MCoV-69936	EPI_ISL_8482594	2021-12-18	520	ALINITY	18.9	omicron	V4
MCoV-69938	EPI_ISL_8482596	2021-12-18	570	ALINITY	16.11	omicron	V4
MCoV-69939	EPI_ISL_8482597	2021-12-18	300	ALINITY	25.95	omicron	V4
MCoV-69940	EPI_ISL_8482598	2021-12-18	313	ALINITY	20.23	omicron	V4
MCoV-69941	EPI_ISL_8482599	2021-12-18	520	ALINITY	12.34	omicron	V4
MCoV-69942	EPI_ISL_8482600	2021-12-18	538	ALINITY	15.54	omicron	V4
MCoV-69943	EPI_ISL_8482601	2021-12-18	581	ALINITY	25.62	omicron	V4
MCoV-69944	EPI_ISL_8482602	2021-12-18	534	PANTHER	21.6	omicron	V4
MCoV-69945	EPI_ISL_8482603	2021-12-18	465	ALINITY	12.2	omicron	V4
MCoV-70044	EPI_ISL_8482702	2021-12-18	634	ALINITY	17.44	omicron	V4
MCoV-70047	EPI_ISL_8482705	2021-12-18	458	ALINITY	20.31	omicron	V4
MCoV-70050	EPI_ISL_8482708	2021-12-18	356	ALINITY	18.16	omicron	V4
MCoV-70053	EPI_ISL_8482711	2021-12-18	404	ALINITY	14.23	omicron	V4
MCoV-70055	EPI_ISL_8482839	2021-12-18	455	ALINITY	22.47	omicron	V4
MCoV-70058	EPI_ISL_8482842	2021-12-18	296	ALINITY	17.73	omicron	V4
MCoV-70062	EPI_ISL_8482846	2021-12-18	471	ALINITY	27.31	omicron	V4
MCoV-70063	EPI_ISL_8482847	2021-12-18	354	ALINITY	20.33	omicron	V4
MCoV-70067	EPI_ISL_8482851	2021-12-18	494	ALINITY	22.11	omicron	V4
MCoV-70068	EPI_ISL_8482852	2021-12-18	256	ALINITY	25.57	omicron	V4
MCoV-70074	EPI_ISL_8482858	2021-12-18	458	CEPHEID	38.4	omicron	V4
MCoV-70078	EPI_ISL_8482862	2021-12-18	458	ALINITY	27.75	omicron	V4
MCoV-70080	EPI_ISL_8482864	2021-12-18	499	ALINITY	26.31	omicron	V4
MCoV-70081	EPI_ISL_8482865	2021-12-18	504	ALINITY	13.02	omicron	V4
MCoV-70087	EPI_ISL_8482871	2021-12-18	555	ALINITY	16.1	omicron	V4
MCoV-70094	EPI_ISL_8482878	2021-12-18	523	ALINITY	12.86	omicron	V4
MCoV-70100	EPI_ISL_8482884	2021-12-18	458	ALINITY	15.07	omicron	V4
MCoV-70109	EPI_ISL_8482893	2021-12-18	502	ALINITY	23.05	omicron	V4
MCoV-70201	EPI_ISL_9196632	2021-12-18	458	ALINITY	14.92	omicron	V4
MCoV-70216	EPI_ISL_9196660	2021-12-18	280	ALINITY	31.23	omicron	V4
MCoV-70307	EPI_ISL_9197593	2021-12-18	256	ALINITY	26.66	omicron	V4
MCoV-70309	EPI_ISL_9197596	2021-12-18	258	ALINITY	15.48	omicron	V4
MCoV-70400	EPI_ISL_9197939	2021-12-18	256	ALINITY	26.62	omicron	V4
MCoV-70208	EPI_ISL_9196645	2021-12-19	315	CEPHEID	18.9	omicron	V4
MCoV-70391	EPI_ISL_9197930	2021-12-19	256	ALINITY	18.81	omicron	V4
MCoV-70392	EPI_ISL_9197931	2021-12-19	256	ALINITY	20.16	omicron	V4
MCoV-70393	EPI_ISL_9197932	2021-12-19	256	PANTHER	18.8	omicron	V4
MCoV-70394	EPI_ISL_9197933	2021-12-19	336	ALINITY	40.63	omicron	V4
MCoV-70395	EPI_ISL_9197934	2021-12-19	256	ALINITY	32.27	omicron	V4
MCoV-70397	EPI_ISL_9197936	2021-12-19	256	PANTHER	13.1	omicron	V4
MCoV-70398	EPI_ISL_9197937	2021-12-19	256	ALINITY	23.66	omicron	V4
MCoV-70399	EPI_ISL_9197938	2021-12-19	256	ALINITY	21.19	omicron	V4
MCoV-70401	EPI_ISL_9197940	2021-12-19	257	ALINITY	21.53	omicron	V4
MCoV-70402	EPI_ISL_9197941	2021-12-19	256	ALINITY	28.32	omicron	V4
MCoV-70403	EPI_ISL_9197942	2021-12-19	256	ALINITY	16.04	omicron	V4
MCoV-70404	EPI_ISL_9197943	2021-12-19	256	ALINITY	23.93	omicron	V4
MCoV-70405	EPI_ISL_9197944	2021-12-19	256	ALINITY	23.71	omicron	V4
MCoV-70406	EPI_ISL_9197945	2021-12-19	256	ALINITY	14.99	omicron	V4
MCoV-70407	EPI_ISL_9197946	2021-12-19	256	ALINITY	15.74	omicron	V4
MCoV-70408	EPI_ISL_9197947	2021-12-19	256	ALINITY	28.7	omicron	V4
MCoV-70409	EPI_ISL_9197948	2021-12-19	256	PANTHER	38.1	omicron	V4
MCoV-70410	EPI_ISL_9197949	2021-12-19	256	ALINITY	19.04	omicron	V4
MCoV-70411	EPI_ISL_9197950	2021-12-19	256	ALINITY	14.97	omicron	V4
MCoV-70412	EPI_ISL_9197951	2021-12-19	256	ALINITY	15.1	omicron	V4
MCoV-70414	EPI_ISL_9197953	2021-12-19	256	ALINITY	21.49	omicron	V4
MCoV-70415	EPI_ISL_9197954	2021-12-19	256	CEPHEID	19.2	omicron	V4
MCoV-70416	EPI_ISL_9197955	2021-12-19	256	ALINITY	29.15	omicron	V4
MCoV-70417	EPI_ISL_9197956	2021-12-19	256	ALINITY	21.16	omicron	V4
MCoV-70418	EPI_ISL_9197957	2021-12-19	329	ALINITY	27.94	omicron	V4
MCoV-70419	EPI_ISL_9197958	2021-12-19	270	ALINITY	39.38	omicron	V4
MCoV-70421	EPI_ISL_9197960	2021-12-19	256	CEPHEID	23.2	omicron	V4
MCoV-70422	EPI_ISL_9197961	2021-12-19	256	ALINITY	14.81	omicron	V4
MCoV-70423	EPI_ISL_9197962	2021-12-19	256	ALINITY	27.75	omicron	V4
MCoV-70424	EPI_ISL_9197963	2021-12-19	256	ALINITY	16.48	omicron	V4
MCoV-70425	EPI_ISL_9197964	2021-12-19	256	ALINITY	16.56	omicron	V4
MCoV-70426	EPI_ISL_9197965	2021-12-19	256	ALINITY	36.68	omicron	V4
MCoV-70427	EPI_ISL_9197966	2021-12-19	256	PANTHER	29.9	omicron	V4
MCoV-70428	EPI_ISL_9197967	2021-12-19	256	ALINITY	26.37	omicron	V4
MCoV-70429	EPI_ISL_9197968	2021-12-19	256	ALINITY	15.85	omicron	V4
MCoV-70431	EPI_ISL_9197970	2021-12-19	256	ALINITY	24.16	omicron	V4
MCoV-70432	EPI_ISL_9197971	2021-12-19	256	ALINITY	17.95	omicron	V4
MCoV-70433	EPI_ISL_9197972	2021-12-19	256	ALINITY	25.74	omicron	V4
MCoV-70434	EPI_ISL_9197973	2021-12-19	256	ALINITY	17.07	omicron	V4
MCoV-70435	EPI_ISL_9197974	2021-12-19	256	PANTHER	19.9	omicron	V4
MCoV-70437	EPI_ISL_9197976	2021-12-19	256	ALINITY	18.65	omicron	V4
MCoV-70438	EPI_ISL_9197977	2021-12-19	256	CEPHEID	26.0	omicron	V4
MCoV-70439	EPI_ISL_9197978	2021-12-19	256	ALINITY	25.14	omicron	V4
MCoV-70440	EPI_ISL_9197979	2021-12-19	256	ALINITY	17.7	omicron	V4
MCoV-70441	EPI_ISL_9197980	2021-12-19	256	ALINITY	32.47	omicron	V4
MCoV-70442	EPI_ISL_9197981	2021-12-19	256	ALINITY	33.49	omicron	V4
MCoV-70444	EPI_ISL_9197983	2021-12-19	256	ALINITY	13.74	omicron	V4
MCoV-70446	EPI_ISL_9197985	2021-12-19	256	ALINITY	15.87	omicron	V4
MCoV-70447	EPI_ISL_9197986	2021-12-19	256	ALINITY	20.48	omicron	V4
MCoV-70449	EPI_ISL_9197988	2021-12-19	256	ALINITY	15.11	omicron	V4
MCoV-70450	EPI_ISL_9197989	2021-12-19	256	ALINITY	15.12	omicron	V4
MCoV-70451	EPI_ISL_9197990	2021-12-19	256	ALINITY	16.24	omicron	V4
MCoV-70452	EPI_ISL_9197991	2021-12-19	256	ALINITY	23.46	omicron	V4
MCoV-70453	EPI_ISL_9197992	2021-12-19	256	ALINITY	31.49	omicron	V4
MCoV-70454	EPI_ISL_9197993	2021-12-19	256	PANTHER	18.5	omicron	V4
MCoV-70455	EPI_ISL_9197994	2021-12-19	256	ALINITY	19.07	omicron	V4
MCoV-70456	EPI_ISL_9197995	2021-12-19	256	PANTHER	26.9	omicron	V4
MCoV-70457	EPI_ISL_9197996	2021-12-19	256	ALINITY	24.25	omicron	V4
MCoV-70458	EPI_ISL_9197997	2021-12-19	256	ALINITY	28.78	omicron	V4
MCoV-70459	EPI_ISL_9197998	2021-12-19	256	ALINITY	20.43	omicron	V4
MCoV-70460	EPI_ISL_9197999	2021-12-19	256	ALINITY	15.61	omicron	V4
MCoV-70461	EPI_ISL_9198000	2021-12-19	256	ALINITY	20.1	omicron	V4
MCoV-70462	EPI_ISL_9198001	2021-12-19	257	ALINITY	19.55	omicron	V4
MCoV-70464	EPI_ISL_9198003	2021-12-19	256	ALINITY	15.27	omicron	V4
MCoV-70466	EPI_ISL_9198005	2021-12-19	256	ALINITY	17.37	omicron	V4
MCoV-70470	EPI_ISL_9198009	2021-12-19	266	ALINITY	32.0	omicron	V4
MCoV-70471	EPI_ISL_9198010	2021-12-19	256	ALINITY	18.27	omicron	V4
MCoV-70472	EPI_ISL_9198011	2021-12-19	256	CEPHEID	21.3	omicron	V4
MCoV-70474	EPI_ISL_9198013	2021-12-19	256	ALINITY	23.33	omicron	V4
MCoV-70476	EPI_ISL_9198015	2021-12-19	256	ALINITY	16.46	omicron	V4
MCoV-70477	EPI_ISL_9198016	2021-12-19	256	ALINITY	19.2	omicron	V4
MCoV-70478	EPI_ISL_9198017	2021-12-19	256	ALINITY	19.09	omicron	V4
MCoV-70479	EPI_ISL_9198018	2021-12-19	256	ALINITY	16.21	omicron	V4
MCoV-70480	EPI_ISL_9198019	2021-12-19	256	ALINITY	18.53	omicron	V4
MCoV-70595	EPI_ISL_9198134	2021-12-19	342	ALINITY	14.0	omicron	V4
MCoV-70764	EPI_ISL_9198306	2021-12-19	450	ALINITY	22.3	omicron	V4
MCoV-70769	EPI_ISL_9198311	2021-12-19	435	PANTHER	15.6	omicron	V4
MCoV-70802	EPI_ISL_9198344	2021-12-19	451	ALINITY	16.03	omicron	V4
MCoV-70815	EPI_ISL_9198357	2021-12-19	463	PANTHER	32.4	omicron	V4
MCoV-70443	EPI_ISL_9197982	2021-12-20	256	ALINITY	12.94	omicron	V4
MCoV-70465	EPI_ISL_9198004	2021-12-20	283	ALINITY	32.06	omicron	V4
MCoV-70554	EPI_ISL_9198093	2021-12-20	256	ALINITY	15.67	omicron	V4
MCoV-70555	EPI_ISL_9198094	2021-12-20	454	ALINITY	20.99	omicron	V4
MCoV-70557	EPI_ISL_9198096	2021-12-20	456	ALINITY	22.77	omicron	V4
MCoV-70558	EPI_ISL_9198097	2021-12-20	257	ALINITY	12.78	omicron	V4
MCoV-70562	EPI_ISL_9198101	2021-12-20	396	ALINITY	12.86	omicron	V4
MCoV-70565	EPI_ISL_9198104	2021-12-20	452	ALINITY	22.45	omicron	V4
MCoV-70570	EPI_ISL_9198109	2021-12-20	465	ALINITY	35.16	omicron	V4
MCoV-70572	EPI_ISL_9198111	2021-12-20	450	ALINITY	29.65	omicron	V4
MCoV-70573	EPI_ISL_9198112	2021-12-20	529	ALINITY	35.2	omicron	V4
MCoV-70575	EPI_ISL_9198114	2021-12-20	595	ALINITY	28.45	omicron	V4
MCoV-70576	EPI_ISL_9198115	2021-12-20	316	ALINITY	16.57	omicron	V4
MCoV-70577	EPI_ISL_9198116	2021-12-20	454	ALINITY	17.16	omicron	V4
MCoV-70578	EPI_ISL_9198117	2021-12-20	458	ALINITY	13.72	omicron	V4
MCoV-70579	EPI_ISL_9198118	2021-12-20	458	ALINITY	18.38	omicron	V4
MCoV-70580	EPI_ISL_9198119	2021-12-20	434	PANTHER	20.4	omicron	V4
MCoV-70581	EPI_ISL_9198120	2021-12-20	458	ALINITY	24.47	omicron	V4
MCoV-70584	EPI_ISL_9198123	2021-12-20	466	ALINITY	40.41	omicron	V4
MCoV-70585	EPI_ISL_9198124	2021-12-20	506	ALINITY	37.33	omicron	V4
MCoV-70586	EPI_ISL_9198125	2021-12-20	458	ALINITY	15.65	omicron	V4
MCoV-70590	EPI_ISL_9198129	2021-12-20	453	ALINITY	19.42	omicron	V4
MCoV-70591	EPI_ISL_9198130	2021-12-20	463	ALINITY	31.51	omicron	V4
MCoV-70593	EPI_ISL_9198132	2021-12-20	462	ALINITY	37.72	omicron	V4
MCoV-70596	EPI_ISL_9198135	2021-12-20	533	ALINITY	39.63	omicron	V4
MCoV-70597	EPI_ISL_9198136	2021-12-20	458	ALINITY	14.32	omicron	V4
MCoV-70599	EPI_ISL_9198138	2021-12-20	256	ALINITY	15.31	omicron	V4
MCoV-70601	EPI_ISL_9198140	2021-12-20	359	ALINITY	17.27	omicron	V4
MCoV-70602	EPI_ISL_9198141	2021-12-20	458	ALINITY	18.84	omicron	V4
MCoV-70606	EPI_ISL_9198145	2021-12-20	268	ALINITY	18.08	omicron	V4
MCoV-70609	EPI_ISL_9198148	2021-12-20	347	ALINITY	14.67	omicron	V4
MCoV-70610	EPI_ISL_9198149	2021-12-20	285	PANTHER	34.4	omicron	V4
MCoV-70611	EPI_ISL_9198150	2021-12-20	256	ALINITY	16.15	omicron	V4
MCoV-70612	EPI_ISL_9198151	2021-12-20	452	ALINITY	38.27	omicron	V4
MCoV-70614	EPI_ISL_9198153	2021-12-20	495	ALINITY	25.32	omicron	V4
MCoV-70615	EPI_ISL_9198154	2021-12-20	458	ALINITY	25.54	omicron	V4
MCoV-70617	EPI_ISL_9198156	2021-12-20	350	ALINITY	39.94	omicron	V4
MCoV-70618	EPI_ISL_9198157	2021-12-20	444	ALINITY	16.82	omicron	V4
MCoV-70619	EPI_ISL_9198158	2021-12-20	457	ALINITY	23.28	omicron	V4
MCoV-70620	EPI_ISL_9198159	2021-12-20	414	ALINITY	19.19	omicron	V4
MCoV-70621	EPI_ISL_9198160	2021-12-20	636	ALINITY	26.07	omicron	V4
MCoV-70625	EPI_ISL_9198164	2021-12-20	312	ALINITY	20.3	omicron	V4
MCoV-70626	EPI_ISL_9198165	2021-12-20	396	PANTHER	18.0	omicron	V4
MCoV-70627	EPI_ISL_9198166	2021-12-20	336	ALINITY	17.3	omicron	V4
MCoV-70629	EPI_ISL_9198168	2021-12-20	458	ALINITY	12.32	omicron	V4
MCoV-70631	EPI_ISL_9198170	2021-12-20	468	ALINITY	31.84	omicron	V4
MCoV-70634	EPI_ISL_9198173	2021-12-20	590	ALINITY	21.37	omicron	V4
MCoV-70635	EPI_ISL_9198174	2021-12-20	631	ALINITY	38.76	omicron	V4
MCoV-70639	EPI_ISL_9198178	2021-12-20	458	ALINITY	23.01	omicron	V4
MCoV-70640	EPI_ISL_9198179	2021-12-20	359	CEPHEID	24.2	omicron	V4
MCoV-70642	EPI_ISL_9198181	2021-12-20	497	ALINITY	32.28	omicron	V4
MCoV-70643	EPI_ISL_9198182	2021-12-20	458	PANTHER	20.5	omicron	V4
MCoV-70645	EPI_ISL_9198184	2021-12-20	598	ALINITY	23.54	omicron	V4
MCoV-70646	EPI_ISL_9198185	2021-12-20	590	ALINITY	18.14	omicron	V4
MCoV-70648	EPI_ISL_9198187	2021-12-20	378	ALINITY	24.01	omicron	V4
MCoV-70652	EPI_ISL_9198191	2021-12-20	297	ALINITY	18.42	omicron	V4
MCoV-70658	EPI_ISL_9198197	2021-12-20	455	CEPHEID	31.4	omicron	V4
MCoV-70662	EPI_ISL_9198204	2021-12-20	516	ALINITY	18.83	omicron	V4
MCoV-70663	EPI_ISL_9198205	2021-12-20	631	ALINITY	34.52	omicron	V4
MCoV-70666	EPI_ISL_9198208	2021-12-20	324	ALINITY	17.29	omicron	V4
MCoV-70667	EPI_ISL_9198209	2021-12-20	285	ALINITY	14.75	omicron	V4
MCoV-70668	EPI_ISL_9198210	2021-12-20	516	ALINITY	30.07	omicron	V4
MCoV-70669	EPI_ISL_9198211	2021-12-20	699	ALINITY	29.87	omicron	V4
MCoV-70671	EPI_ISL_9198213	2021-12-20	587	PANTHER	27.1	omicron	V4
MCoV-70672	EPI_ISL_9198214	2021-12-20	458	ALINITY	15.44	omicron	V4
MCoV-70675	EPI_ISL_9198217	2021-12-20	619	PANTHER	36.6	omicron	V4
MCoV-70677	EPI_ISL_9198219	2021-12-20	615	PANTHER	29.3	omicron	V4
MCoV-70678	EPI_ISL_9198220	2021-12-20	256	ALINITY	8.52	omicron	V4
MCoV-70685	EPI_ISL_9198227	2021-12-20	379	ALINITY	19.92	omicron	V4
MCoV-70690	EPI_ISL_9198232	2021-12-20	458	ALINITY	19.37	omicron	V4
MCoV-70692	EPI_ISL_9198234	2021-12-20	458	PANTHER	22.6	omicron	V4
MCoV-70693	EPI_ISL_9198235	2021-12-20	262	ALINITY	16.53	omicron	V4
MCoV-70696	EPI_ISL_9198238	2021-12-20	358	ALINITY	19.65	omicron	V4
MCoV-70699	EPI_ISL_9198241	2021-12-20	458	PANTHER	18.4	omicron	V4
MCoV-70701	EPI_ISL_9198243	2021-12-20	409	ALINITY	19.0	omicron	V4
MCoV-70702	EPI_ISL_9198244	2021-12-20	640	ALINITY	39.77	omicron	V4
MCoV-70703	EPI_ISL_9198245	2021-12-20	460	ALINITY	31.35	omicron	V4
MCoV-70705	EPI_ISL_9198247	2021-12-20	282	ALINITY	28.84	omicron	V4
MCoV-70706	EPI_ISL_9198248	2021-12-20	458	ALINITY	21.55	omicron	V4
MCoV-70708	EPI_ISL_9198250	2021-12-20	475	ALINITY	27.29	omicron	V4
MCoV-70712	EPI_ISL_9198254	2021-12-20	611	ALINITY	36.87	omicron	V4
MCoV-70713	EPI_ISL_9198255	2021-12-20	336	ALINITY	12.76	omicron	V4
MCoV-70714	EPI_ISL_9198256	2021-12-20	394	ALINITY	19.26	omicron	V4
MCoV-70715	EPI_ISL_9198257	2021-12-20	256	ALINITY	11.96	omicron	V4
MCoV-70720	EPI_ISL_9198262	2021-12-20	256	ALINITY	18.05	omicron	V4
MCoV-70721	EPI_ISL_9198263	2021-12-20	458	ALINITY	22.82	omicron	V4
MCoV-70731	EPI_ISL_9198273	2021-12-20	465	PANTHER	18.2	omicron	V4
MCoV-70732	EPI_ISL_9198274	2021-12-20	453	ALINITY	20.67	omicron	V4
MCoV-70734	EPI_ISL_9198276	2021-12-20	686	ALINITY	41.09	omicron	V4
MCoV-70736	EPI_ISL_9198278	2021-12-20	256	PANTHER	17.8	omicron	V4
MCoV-70737	EPI_ISL_9198279	2021-12-20	591	ALINITY	19.53	omicron	V4
MCoV-70741	EPI_ISL_9198283	2021-12-20	256	ALINITY	13.57	omicron	V4
MCoV-70746	EPI_ISL_9198288	2021-12-20	445	ALINITY	13.06	omicron	V4
MCoV-70749	EPI_ISL_9198291	2021-12-20	451	ALINITY	24.47	omicron	V4
MCoV-70751	EPI_ISL_9198293	2021-12-20	256	ALINITY	16.53	omicron	V4
MCoV-70754	EPI_ISL_9198296	2021-12-20	451	ALINITY	15.07	omicron	V4
MCoV-70755	EPI_ISL_9198297	2021-12-20	454	ALINITY	23.83	omicron	V4
MCoV-70757	EPI_ISL_9198299	2021-12-20	451	ALINITY	18.29	omicron	V4
MCoV-70758	EPI_ISL_9198300	2021-12-20	544	ALINITY	21.34	omicron	V4
MCoV-70761	EPI_ISL_9198303	2021-12-20	449	ALINITY	33.22	omicron	V4
MCoV-70762	EPI_ISL_9198304	2021-12-20	579	ALINITY	21.52	omicron	V4
MCoV-70767	EPI_ISL_9198309	2021-12-20	279	ALINITY	13.63	omicron	V4
MCoV-70770	EPI_ISL_9198312	2021-12-20	579	ALINITY	15.86	omicron	V4
MCoV-70771	EPI_ISL_9198313	2021-12-20	579	ALINITY	20.37	omicron	V4
MCoV-70772	EPI_ISL_9198314	2021-12-20	519	ALINITY	16.95	omicron	V4
MCoV-70773	EPI_ISL_9198315	2021-12-20	572	ALINITY	17.63	omicron	V4
MCoV-70774	EPI_ISL_9198316	2021-12-20	580	ALINITY	16.97	omicron	V4
MCoV-70775	EPI_ISL_9198317	2021-12-20	304	ALINITY	39.09	omicron	V4
MCoV-70776	EPI_ISL_9198318	2021-12-20	580	PANTHER	17.1	omicron	V4
MCoV-70777	EPI_ISL_9198319	2021-12-20	579	ALINITY	25.82	omicron	V4
MCoV-70778	EPI_ISL_9198320	2021-12-20	493	ALINITY	38.94	omicron	V4
MCoV-70779	EPI_ISL_9198321	2021-12-20	580	ALINITY	22.09	omicron	V4
MCoV-70780	EPI_ISL_9198322	2021-12-20	494	ALINITY	17.96	omicron	V4
MCoV-70785	EPI_ISL_9198327	2021-12-20	449	ALINITY	17.67	omicron	V4
MCoV-70789	EPI_ISL_9198331	2021-12-20	457	ALINITY	28.12	omicron	V4
MCoV-70792	EPI_ISL_9198334	2021-12-20	258	PANTHER	19.8	omicron	V4
MCoV-70793	EPI_ISL_9198335	2021-12-20	445	ALINITY	18.12	omicron	V4
MCoV-70794	EPI_ISL_9198336	2021-12-20	552	ALINITY	22.49	omicron	V4
MCoV-70801	EPI_ISL_9198343	2021-12-20	451	ALINITY	21.68	omicron	V4
MCoV-70806	EPI_ISL_9198348	2021-12-20	528	ALINITY	16.31	omicron	V4
MCoV-70810	EPI_ISL_9198352	2021-12-20	299	PANTHER	22.7	omicron	V4
MCoV-70813	EPI_ISL_9198355	2021-12-20	451	ALINITY	16.64	omicron	V4
MCoV-70817	EPI_ISL_9198359	2021-12-20	451	ALINITY	20.71	omicron	V4
MCoV-70818	EPI_ISL_9198360	2021-12-20	451	ALINITY	16.67	omicron	V4
MCoV-70819	EPI_ISL_9198361	2021-12-20	341	ALINITY	17.4	omicron	V4
MCoV-70820	EPI_ISL_9198362	2021-12-20	367	ALINITY	15.31	omicron	V4
MCoV-70821	EPI_ISL_9198363	2021-12-20	451	ALINITY	20.15	omicron	V4
MCoV-70822	EPI_ISL_9198364	2021-12-20	451	ALINITY	26.35	omicron	V4
MCoV-70825	EPI_ISL_9198367	2021-12-20	451	ALINITY	17.77	omicron	V4
MCoV-70826	EPI_ISL_9198368	2021-12-20	375	ALINITY	19.68	omicron	V4
MCoV-70828	EPI_ISL_9198370	2021-12-20	443	ALINITY	19.29	omicron	V4
MCoV-70834	EPI_ISL_9198376	2021-12-20	462	ALINITY	33.33	omicron	V4
MCoV-70835	EPI_ISL_9198377	2021-12-20	465	ALINITY	27.27	omicron	V4
MCoV-70836	EPI_ISL_9198378	2021-12-20	478	ALINITY	26.42	omicron	V4
MCoV-70837	EPI_ISL_9198379	2021-12-20	426	ALINITY	15.65	omicron	V4
MCoV-70840	EPI_ISL_9198382	2021-12-20	487	ALINITY	31.1	omicron	V4
MCoV-70844	EPI_ISL_9198386	2021-12-20	482	ALINITY	24.73	omicron	V4
MCoV-70847	EPI_ISL_9198389	2021-12-20	256	ALINITY	15.5	omicron	V4
MCoV-70855	EPI_ISL_9198397	2021-12-20	475	ALINITY	15.53	omicron	V4
MCoV-70856	EPI_ISL_9198398	2021-12-20	449	ALINITY	14.89	omicron	V4
MCoV-70859	EPI_ISL_9198401	2021-12-20	350	ALINITY	16.31	omicron	V4
MCoV-70862	EPI_ISL_9198404	2021-12-20	440	ALINITY	19.57	omicron	V4
MCoV-70864	EPI_ISL_9198406	2021-12-20	498	ALINITY	20.64	omicron	V4
MCoV-70865	EPI_ISL_9198407	2021-12-20	499	ALINITY	28.61	omicron	V4
MCoV-70866	EPI_ISL_9198408	2021-12-20	609	ALINITY	24.16	omicron	V4
MCoV-70867	EPI_ISL_9198409	2021-12-20	452	ALINITY	16.21	omicron	V4
MCoV-70868	EPI_ISL_9198410	2021-12-20	285	ALINITY	12.97	omicron	V4
MCoV-70870	EPI_ISL_9198412	2021-12-20	606	PANTHER	25.5	omicron	V4
MCoV-70874	EPI_ISL_9198416	2021-12-20	627	ALINITY	27.23	omicron	V4
MCoV-70875	EPI_ISL_9198417	2021-12-20	688	ALINITY	33.07	omicron	V4
MCoV-70876	EPI_ISL_9198418	2021-12-20	256	PANTHER	16.5	omicron	V4
MCoV-70877	EPI_ISL_9198419	2021-12-20	303	ALINITY	24.52	omicron	V4
MCoV-70878	EPI_ISL_9198420	2021-12-20	536	PANTHER	22.1	omicron	V4
MCoV-70886	EPI_ISL_9198428	2021-12-20	613	ALINITY	19.4	omicron	V4
MCoV-70887	EPI_ISL_9198429	2021-12-20	597	CEPHEID	35.9	omicron	V4
MCoV-70888	EPI_ISL_9198430	2021-12-20	332	PANTHER	18.0	omicron	V4
MCoV-70889	EPI_ISL_9198431	2021-12-20	458	PANTHER	31.7	omicron	V4
MCoV-70890	EPI_ISL_9198432	2021-12-20	483	PANTHER	17.2	omicron	V4
MCoV-70892	EPI_ISL_9198434	2021-12-20	596	ALINITY	19.15	omicron	V4
MCoV-70895	EPI_ISL_9198437	2021-12-20	613	ALINITY	22.19	omicron	V4
MCoV-70900	EPI_ISL_9198442	2021-12-20	554	ALINITY	39.52	omicron	V4
MCoV-70901	EPI_ISL_9198443	2021-12-20	458	ALINITY	21.6	omicron	V4
MCoV-70921	EPI_ISL_9198463	2021-12-20	411	ALINITY	25.69	omicron	V4
MCoV-70933	EPI_ISL_9198475	2021-12-20	262	ALINITY	12.29	omicron	V4
MCoV-70968	EPI_ISL_9198510	2021-12-20	543	ALINITY	21.78	omicron	V4
MCoV-71201	EPI_ISL_9198743	2021-12-20	452	ALINITY	14.09	omicron	V4
MCoV-71205	EPI_ISL_9198747	2021-12-20	452	ALINITY	25.43	omicron	V4
MCoV-71305	EPI_ISL_9198847	2021-12-20	458	ALINITY	15.55	omicron	V4
MCoV-71306	EPI_ISL_9198848	2021-12-20	256	PANTHER	20.9	omicron	V4
MCoV-71314	EPI_ISL_9198856	2021-12-20	410	ALINITY	22.1	omicron	V4
MCoV-71315	EPI_ISL_9198857	2021-12-20	452	PANTHER	23.4	omicron	V4
MCoV-71317	EPI_ISL_9198859	2021-12-20	667	ALINITY	37.75	omicron	V4
MCoV-71326	EPI_ISL_9198868	2021-12-20	260	ALINITY	17.09	omicron	V4
MCoV-71329	EPI_ISL_9198871	2021-12-20	457	PANTHER	18.3	omicron	V4
MCoV-71350	EPI_ISL_9198892	2021-12-20	270	PANTHER	29.5	omicron	V4
MCoV-71353	EPI_ISL_9198895	2021-12-20	266	PANTHER	26.1	omicron	V4
MCoV-71362	EPI_ISL_9198904	2021-12-20	606	ALINITY	22.86	omicron	V4
MCoV-70918	EPI_ISL_9198460	2021-12-21	492	ALINITY	29.25	omicron	V4
MCoV-70919	EPI_ISL_9198461	2021-12-21	569	PANTHER	22.0	omicron	V4
MCoV-70920	EPI_ISL_9198462	2021-12-21	518	PANTHER	20.6	omicron	V4
MCoV-70922	EPI_ISL_9198464	2021-12-21	563	ALINITY	16.11	omicron	V4
MCoV-70924	EPI_ISL_9198466	2021-12-21	458	ALINITY	15.24	omicron	V4
MCoV-70925	EPI_ISL_9198467	2021-12-21	490	ALINITY	27.06	omicron	V4
MCoV-70927	EPI_ISL_9198469	2021-12-21	256	ALINITY	17.44	omicron	V4
MCoV-70928	EPI_ISL_9198470	2021-12-21	458	ALINITY	15.41	omicron	V4
MCoV-70929	EPI_ISL_9198471	2021-12-21	659	PANTHER	31.8	omicron	V4
MCoV-70932	EPI_ISL_9198474	2021-12-21	256	ALINITY	12.08	omicron	V4
MCoV-70935	EPI_ISL_9198477	2021-12-21	573	PANTHER	23.3	omicron	V4
MCoV-70936	EPI_ISL_9198478	2021-12-21	311	ALINITY	22.03	omicron	V4
MCoV-70937	EPI_ISL_9198479	2021-12-21	458	ALINITY	13.41	omicron	V4
MCoV-70938	EPI_ISL_9198480	2021-12-21	526	ALINITY	20.2	omicron	V4
MCoV-70939	EPI_ISL_9198481	2021-12-21	458	ALINITY	19.36	omicron	V4
MCoV-70940	EPI_ISL_9198482	2021-12-21	332	PANTHER	16.6	omicron	V4
MCoV-70941	EPI_ISL_9198483	2021-12-21	477	ALINITY	25.24	omicron	V4
MCoV-70942	EPI_ISL_9198484	2021-12-21	542	ALINITY	11.14	omicron	V4
MCoV-70943	EPI_ISL_9198485	2021-12-21	553	ALINITY	17.62	omicron	V4
MCoV-70945	EPI_ISL_9198487	2021-12-21	612	PANTHER	22.1	omicron	V4
MCoV-70947	EPI_ISL_9198489	2021-12-21	722	ALINITY	31.61	omicron	V4
MCoV-70948	EPI_ISL_9198490	2021-12-21	471	ALINITY	16.35	omicron	V4
MCoV-70949	EPI_ISL_9198491	2021-12-21	608	ALINITY	14.89	omicron	V4
MCoV-70950	EPI_ISL_9198492	2021-12-21	529	ALINITY	29.42	omicron	V4
MCoV-70951	EPI_ISL_9198493	2021-12-21	457	ALINITY	20.4	omicron	V4
MCoV-70954	EPI_ISL_9198496	2021-12-21	458	ALINITY	26.39	omicron	V4
MCoV-70955	EPI_ISL_9198497	2021-12-21	610	ALINITY	16.24	omicron	V4
MCoV-70957	EPI_ISL_9198499	2021-12-21	453	PANTHER	16.2	omicron	V4
MCoV-70958	EPI_ISL_9198500	2021-12-21	612	ALINITY	17.36	omicron	V4
MCoV-70959	EPI_ISL_9198501	2021-12-21	570	ALINITY	22.34	omicron	V4
MCoV-70960	EPI_ISL_9198502	2021-12-21	456	ALINITY	17.41	omicron	V4
MCoV-70961	EPI_ISL_9198503	2021-12-21	465	ALINITY	39.76	omicron	V4
MCoV-70962	EPI_ISL_9198504	2021-12-21	579	ALINITY	15.37	omicron	V4
MCoV-70963	EPI_ISL_9198505	2021-12-21	612	ALINITY	17.91	omicron	V4
MCoV-70964	EPI_ISL_9198506	2021-12-21	482	ALINITY	21.32	omicron	V4
MCoV-70965	EPI_ISL_9198507	2021-12-21	351	PANTHER	19.8	omicron	V4
MCoV-70967	EPI_ISL_9198509	2021-12-21	467	ALINITY	14.18	omicron	V4
MCoV-70969	EPI_ISL_9198511	2021-12-21	500	ALINITY	17.58	omicron	V4
MCoV-70972	EPI_ISL_9198514	2021-12-21	592	PANTHER	17.7	omicron	V4
MCoV-70973	EPI_ISL_9198515	2021-12-21	485	ALINITY	16.18	omicron	V4
MCoV-70974	EPI_ISL_9198516	2021-12-21	612	ALINITY	16.21	omicron	V4
MCoV-70975	EPI_ISL_9198517	2021-12-21	459	ALINITY	13.3	omicron	V4
MCoV-70977	EPI_ISL_9198519	2021-12-21	330	ALINITY	15.01	omicron	V4
MCoV-70978	EPI_ISL_9198520	2021-12-21	458	ALINITY	20.03	omicron	V4
MCoV-70979	EPI_ISL_9198521	2021-12-21	458	ALINITY	26.45	omicron	V4
MCoV-70980	EPI_ISL_9198522	2021-12-21	477	ALINITY	22.43	omicron	V4
MCoV-70981	EPI_ISL_9198523	2021-12-21	256	PANTHER	17.6	omicron	V4
MCoV-70982	EPI_ISL_9198524	2021-12-21	528	ALINITY	25.28	omicron	V4
MCoV-70983	EPI_ISL_9198525	2021-12-21	458	ALINITY	38.89	omicron	V4
MCoV-70984	EPI_ISL_9198526	2021-12-21	458	ALINITY	18.82	omicron	V4
MCoV-70986	EPI_ISL_9198528	2021-12-21	433	ALINITY	35.52	omicron	V4
MCoV-70988	EPI_ISL_9198530	2021-12-21	458	ALINITY	14.71	omicron	V4
MCoV-70990	EPI_ISL_9198532	2021-12-21	495	ALINITY	26.33	omicron	V4
MCoV-70991	EPI_ISL_9198533	2021-12-21	607	ALINITY	26.29	omicron	V4
MCoV-70993	EPI_ISL_9198535	2021-12-21	590	ALINITY	20.54	omicron	V4
MCoV-70996	EPI_ISL_9198538	2021-12-21	602	ALINITY	26.61	omicron	V4
MCoV-70997	EPI_ISL_9198539	2021-12-21	340	ALINITY	15.47	omicron	V4
MCoV-71000	EPI_ISL_9198542	2021-12-21	609	CEPHEID	32.1	omicron	V4
MCoV-71002	EPI_ISL_9198544	2021-12-21	300	ALINITY	20.45	omicron	V4
MCoV-71008	EPI_ISL_9198550	2021-12-21	452	ALINITY	17.41	omicron	V4
MCoV-71011	EPI_ISL_9198553	2021-12-21	750	ALINITY	33.54	omicron	V4
MCoV-71013	EPI_ISL_9198555	2021-12-21	354	ALINITY	16.71	omicron	V4
MCoV-71015	EPI_ISL_9198557	2021-12-21	492	ALINITY	15.79	omicron	V4
MCoV-71017	EPI_ISL_9198559	2021-12-21	458	ALINITY	15.75	omicron	V4
MCoV-71023	EPI_ISL_9198565	2021-12-21	685	ALINITY	31.98	omicron	V4
MCoV-71024	EPI_ISL_9198566	2021-12-21	608	ALINITY	20.91	omicron	V4
MCoV-71025	EPI_ISL_9198567	2021-12-21	390	ALINITY	15.41	omicron	V4
MCoV-71027	EPI_ISL_9198569	2021-12-21	492	ALINITY	17.99	omicron	V4
MCoV-71029	EPI_ISL_9198571	2021-12-21	458	ALINITY	14.38	omicron	V4
MCoV-71030	EPI_ISL_9198572	2021-12-21	612	ALINITY	23.09	omicron	V4
MCoV-71032	EPI_ISL_9198574	2021-12-21	615	ALINITY	32.17	omicron	V4
MCoV-71034	EPI_ISL_9198576	2021-12-21	390	ALINITY	12.8	omicron	V4
MCoV-71035	EPI_ISL_9198577	2021-12-21	445	ALINITY	21.39	omicron	V4
MCoV-71037	EPI_ISL_9198579	2021-12-21	592	ALINITY	24.04	omicron	V4
MCoV-71038	EPI_ISL_9198580	2021-12-21	346	ALINITY	13.98	omicron	V4
MCoV-71039	EPI_ISL_9198581	2021-12-21	612	ALINITY	24.41	omicron	V4
MCoV-71040	EPI_ISL_9198582	2021-12-21	538	ALINITY	29.4	omicron	V4
MCoV-71041	EPI_ISL_9198583	2021-12-21	613	ALINITY	20.39	omicron	V4
MCoV-71044	EPI_ISL_9198586	2021-12-21	458	ALINITY	17.83	omicron	V4
MCoV-71049	EPI_ISL_9198591	2021-12-21	495	ALINITY	21.87	omicron	V4
MCoV-71050	EPI_ISL_9198592	2021-12-21	692	ALINITY	29.77	omicron	V4
MCoV-71051	EPI_ISL_9198593	2021-12-21	569	ALINITY	15.16	omicron	V4
MCoV-71052	EPI_ISL_9198594	2021-12-21	581	ALINITY	18.39	omicron	V4
MCoV-71053	EPI_ISL_9198595	2021-12-21	346	ALINITY	15.98	omicron	V4
MCoV-71054	EPI_ISL_9198596	2021-12-21	614	ALINITY	33.93	omicron	V4
MCoV-71056	EPI_ISL_9198598	2021-12-21	495	PANTHER	19.2	omicron	V4
MCoV-71058	EPI_ISL_9198600	2021-12-21	386	ALINITY	20.26	omicron	V4
MCoV-71059	EPI_ISL_9198601	2021-12-21	624	ALINITY	25.89	omicron	V4
MCoV-71060	EPI_ISL_9198602	2021-12-21	483	ALINITY	26.51	omicron	V4
MCoV-71068	EPI_ISL_9198610	2021-12-21	450	PANTHER	16.2	omicron	V4
MCoV-71071	EPI_ISL_9198613	2021-12-21	468	ALINITY	20.17	omicron	V4
MCoV-71073	EPI_ISL_9198615	2021-12-21	458	ALINITY	16.33	omicron	V4
MCoV-71075	EPI_ISL_9198617	2021-12-21	275	ALINITY	13.36	omicron	V4
MCoV-71076	EPI_ISL_9198618	2021-12-21	454	ALINITY	15.88	omicron	V4
MCoV-71078	EPI_ISL_9198620	2021-12-21	458	PANTHER	21.3	omicron	V4
MCoV-71079	EPI_ISL_9198621	2021-12-21	458	ALINITY	16.61	omicron	V4
MCoV-71082	EPI_ISL_9198624	2021-12-21	591	ALINITY	23.86	omicron	V4
MCoV-71086	EPI_ISL_9198628	2021-12-21	556	ALINITY	33.26	omicron	V4
MCoV-71087	EPI_ISL_9198629	2021-12-21	656	ALINITY	31.3	omicron	V4
MCoV-71088	EPI_ISL_9198630	2021-12-21	458	ALINITY	19.08	omicron	V4
MCoV-71090	EPI_ISL_9198632	2021-12-21	262	ALINITY	14.38	omicron	V4
MCoV-71091	EPI_ISL_9198633	2021-12-21	621	ALINITY	36.09	omicron	V4
MCoV-71094	EPI_ISL_9198636	2021-12-21	462	ALINITY	25.9	omicron	V4
MCoV-71097	EPI_ISL_9198639	2021-12-21	488	ALINITY	27.46	omicron	V4
MCoV-71098	EPI_ISL_9198640	2021-12-21	350	ALINITY	18.53	omicron	V4
MCoV-71101	EPI_ISL_9198643	2021-12-21	472	ALINITY	19.84	omicron	V4
MCoV-71103	EPI_ISL_9198645	2021-12-21	409	ALINITY	16.04	omicron	V4
MCoV-71105	EPI_ISL_9198647	2021-12-21	458	ALINITY	13.88	omicron	V4
MCoV-71106	EPI_ISL_9198648	2021-12-21	457	ALINITY	14.21	omicron	V4
MCoV-71191	EPI_ISL_9198733	2021-12-21	432	ALINITY	19.59	omicron	V4
MCoV-71193	EPI_ISL_9198735	2021-12-21	486	PANTHER	18.9	omicron	V4
MCoV-71308	EPI_ISL_9198850	2021-12-21	256	ALINITY	15.45	omicron	V4
MCoV-71309	EPI_ISL_9198851	2021-12-21	393	PANTHER	19.9	omicron	V4
MCoV-71310	EPI_ISL_9198852	2021-12-21	531	ALINITY	38.99	omicron	V4
MCoV-71311	EPI_ISL_9198853	2021-12-21	282	ALINITY	25.9	omicron	V4
MCoV-71318	EPI_ISL_9198860	2021-12-21	411	ALINITY	32.45	omicron	V4
MCoV-71320	EPI_ISL_9198862	2021-12-21	403	PANTHER	17.0	omicron	V4
MCoV-71321	EPI_ISL_9198863	2021-12-21	444	PANTHER	20.2	omicron	V4
MCoV-71322	EPI_ISL_9198864	2021-12-21	256	ALINITY	13.91	omicron	V4
MCoV-71325	EPI_ISL_9198867	2021-12-21	651	ALINITY	36.98	omicron	V4
MCoV-71332	EPI_ISL_9198874	2021-12-21	396	PANTHER	19.1	omicron	V4
MCoV-71334	EPI_ISL_9198876	2021-12-21	456	ALINITY	23.42	omicron	V4
MCoV-71339	EPI_ISL_9198881	2021-12-21	340	PANTHER	24.3	omicron	V4
MCoV-71344	EPI_ISL_9198886	2021-12-21	533	ALINITY	33.79	omicron	V4
MCoV-71345	EPI_ISL_9198887	2021-12-21	285	ALINITY	15.71	omicron	V4
MCoV-71346	EPI_ISL_9198888	2021-12-21	450	ALINITY	23.15	omicron	V4
MCoV-71349	EPI_ISL_9198891	2021-12-21	256	ALINITY	14.05	omicron	V4
MCoV-71351	EPI_ISL_9198893	2021-12-21	307	PANTHER	19.8	omicron	V4
MCoV-71356	EPI_ISL_9198898	2021-12-21	384	PANTHER	16.6	omicron	V4
MCoV-71358	EPI_ISL_9198900	2021-12-21	260	PANTHER	36.4	omicron	V4
MCoV-71365	EPI_ISL_9198907	2021-12-21	256	ALINITY	12.29	omicron	V4
MCoV-71367	EPI_ISL_9198909	2021-12-21	454	ALINITY	18.61	omicron	V4
MCoV-71369	EPI_ISL_9198911	2021-12-21	256	ALINITY	22.76	omicron	V4
MCoV-71370	EPI_ISL_9198912	2021-12-21	347	ALINITY	36.02	omicron	V4
MCoV-71371	EPI_ISL_9198913	2021-12-21	456	ALINITY	17.03	omicron	V4
MCoV-71372	EPI_ISL_9198914	2021-12-21	458	ALINITY	29.29	omicron	V4
MCoV-71373	EPI_ISL_9198915	2021-12-21	458	ALINITY	24.21	omicron	V4
MCoV-71375	EPI_ISL_9198917	2021-12-21	260	ALINITY	22.12	omicron	V4
MCoV-71377	EPI_ISL_9198919	2021-12-21	462	ALINITY	40.54	omicron	V4
MCoV-71378	EPI_ISL_9198920	2021-12-21	456	CEPHEID	20.1	omicron	V4
MCoV-71383	EPI_ISL_9198925	2021-12-21	256	ALINITY	22.79	omicron	V4
MCoV-71384	EPI_ISL_9198926	2021-12-21	308	ALINITY	29.22	omicron	V4
MCoV-71388	EPI_ISL_9198930	2021-12-21	256	ALINITY	15.42	omicron	V4
MCoV-71389	EPI_ISL_9198931	2021-12-21	605	ALINITY	25.15	omicron	V4
MCoV-71391	EPI_ISL_9198933	2021-12-21	484	ALINITY	18.22	omicron	V4
MCoV-71392	EPI_ISL_9198934	2021-12-21	661	ALINITY	31.36	omicron	V4
MCoV-71395	EPI_ISL_9198937	2021-12-21	496	ALINITY	12.96	omicron	V4
MCoV-71396	EPI_ISL_9198938	2021-12-21	454	ALINITY	24.14	omicron	V4
MCoV-71397	EPI_ISL_9198939	2021-12-21	271	ALINITY	15.61	omicron	V4
MCoV-71399	EPI_ISL_9198941	2021-12-21	685	ALINITY	32.65	omicron	V4
MCoV-71400	EPI_ISL_9198942	2021-12-21	520	ALINITY	16.84	omicron	V4
MCoV-71401	EPI_ISL_9198943	2021-12-21	458	PANTHER	19.4	omicron	V4
MCoV-71403	EPI_ISL_9198945	2021-12-21	461	ALINITY	15.46	omicron	V4
MCoV-71405	EPI_ISL_9198947	2021-12-21	659	PANTHER	38.3	omicron	V4
MCoV-71406	EPI_ISL_9198948	2021-12-21	256	ALINITY	13.63	omicron	V4
MCoV-71407	EPI_ISL_9198949	2021-12-21	496	ALINITY	29.81	omicron	V4
MCoV-71409	EPI_ISL_9198951	2021-12-21	425	ALINITY	17.71	omicron	V4
MCoV-71410	EPI_ISL_9198952	2021-12-21	443	ALINITY	17.69	omicron	V4
MCoV-71413	EPI_ISL_9198955	2021-12-21	395	ALINITY	17.25	omicron	V4
MCoV-71415	EPI_ISL_9198957	2021-12-21	615	ALINITY	25.9	omicron	V4
MCoV-71419	EPI_ISL_9198961	2021-12-21	613	ALINITY	38.29	omicron	V4
MCoV-71421	EPI_ISL_9198963	2021-12-21	449	ALINITY	18.28	omicron	V4
MCoV-71422	EPI_ISL_9198964	2021-12-21	514	ALINITY	19.28	omicron	V4
MCoV-71423	EPI_ISL_9198965	2021-12-21	634	ALINITY	38.21	omicron	V4
MCoV-71424	EPI_ISL_9198966	2021-12-21	612	ALINITY	17.51	omicron	V4
MCoV-71426	EPI_ISL_9198968	2021-12-21	458	ALINITY	15.62	omicron	V4
MCoV-71427	EPI_ISL_9198969	2021-12-21	619	ALINITY	27.88	omicron	V4
MCoV-71429	EPI_ISL_9198971	2021-12-21	458	ALINITY	13.2	omicron	V4
MCoV-71431	EPI_ISL_9198973	2021-12-21	615	ALINITY	33.39	omicron	V4
MCoV-71437	EPI_ISL_9198979	2021-12-21	538	ALINITY	18.26	omicron	V4
MCoV-71438	EPI_ISL_9198980	2021-12-21	470	ALINITY	17.63	omicron	V4
MCoV-71439	EPI_ISL_9198981	2021-12-21	470	ALINITY	17.57	omicron	V4
MCoV-71441	EPI_ISL_9198983	2021-12-21	392	ALINITY	13.03	omicron	V4
MCoV-71446	EPI_ISL_9198988	2021-12-21	614	ALINITY	37.86	omicron	V4
MCoV-71450	EPI_ISL_9198992	2021-12-21	458	ALINITY	14.64	omicron	V4
MCoV-71455	EPI_ISL_9198997	2021-12-21	610	ALINITY	16.86	omicron	V4
MCoV-71457	EPI_ISL_9198999	2021-12-21	601	CEPHEID	26.1	omicron	V4
MCoV-71458	EPI_ISL_9199000	2021-12-21	615	ALINITY	23.5	omicron	V4
MCoV-71459	EPI_ISL_9199001	2021-12-21	612	ALINITY	24.04	omicron	V4
MCoV-71462	EPI_ISL_9199004	2021-12-21	458	PANTHER	18.6	omicron	V4
MCoV-71463	EPI_ISL_9199005	2021-12-21	613	PANTHER	27.8	omicron	V4
MCoV-71465	EPI_ISL_9199007	2021-12-21	614	ALINITY	32.92	omicron	V4
MCoV-71466	EPI_ISL_9199008	2021-12-21	481	ALINITY	21.94	omicron	V4
MCoV-71471	EPI_ISL_9199013	2021-12-21	422	ALINITY	32.64	omicron	V4
MCoV-71472	EPI_ISL_9199014	2021-12-21	613	ALINITY	35.42	omicron	V4
MCoV-71474	EPI_ISL_9199016	2021-12-21	500	ALINITY	18.17	omicron	V4
MCoV-71475	EPI_ISL_9199017	2021-12-21	573	ALINITY	13.86	omicron	V4
MCoV-71478	EPI_ISL_9199020	2021-12-21	622	PANTHER	22.5	omicron	V4
MCoV-71479	EPI_ISL_9199021	2021-12-21	596	ALINITY	23.22	omicron	V4
MCoV-71480	EPI_ISL_9199022	2021-12-21	469	ALINITY	18.8	omicron	V4
MCoV-71482	EPI_ISL_9199024	2021-12-21	456	ALINITY	21.48	omicron	V4
MCoV-71483	EPI_ISL_9199025	2021-12-21	658	ALINITY	18.12	omicron	V4
MCoV-71485	EPI_ISL_9199027	2021-12-21	317	PANTHER	15.9	omicron	V4
MCoV-71486	EPI_ISL_9199028	2021-12-21	648	ALINITY	30.61	omicron	V4
MCoV-71487	EPI_ISL_9199029	2021-12-21	615	ALINITY	16.91	omicron	V4
MCoV-71490	EPI_ISL_9199032	2021-12-21	612	ALINITY	23.93	omicron	V4
MCoV-71491	EPI_ISL_9199033	2021-12-21	381	ALINITY	13.35	omicron	V4
MCoV-71496	EPI_ISL_9199038	2021-12-21	607	ALINITY	19.75	omicron	V4
MCoV-71501	EPI_ISL_9199043	2021-12-21	266	ALINITY	34.78	omicron	V4
MCoV-71502	EPI_ISL_9199044	2021-12-21	421	ALINITY	25.05	omicron	V4
MCoV-71503	EPI_ISL_9199045	2021-12-21	603	ALINITY	23.75	omicron	V4
MCoV-71504	EPI_ISL_9199046	2021-12-21	457	ALINITY	14.71	omicron	V4
MCoV-71505	EPI_ISL_9199047	2021-12-21	413	PANTHER	26.5	omicron	V4
MCoV-71514	EPI_ISL_9199056	2021-12-21	617	ALINITY	14.41	omicron	V4
MCoV-71517	EPI_ISL_9199059	2021-12-21	603	ALINITY	15.33	omicron	V4
MCoV-71519	EPI_ISL_9199061	2021-12-21	601	ALINITY	29.67	omicron	V4
MCoV-71523	EPI_ISL_9199065	2021-12-21	617	ALINITY	23.3	omicron	V4
MCoV-71525	EPI_ISL_9199067	2021-12-21	487	ALINITY	14.74	omicron	V4
MCoV-71526	EPI_ISL_9199068	2021-12-21	580	ALINITY	26.37	omicron	V4
MCoV-71528	EPI_ISL_9199070	2021-12-21	451	ALINITY	23.96	omicron	V4
MCoV-71530	EPI_ISL_9199072	2021-12-21	613	ALINITY	16.35	omicron	V4
MCoV-71531	EPI_ISL_9199073	2021-12-21	611	ALINITY	24.9	omicron	V4
MCoV-71532	EPI_ISL_9199074	2021-12-21	583	ALINITY	28.12	omicron	V4
MCoV-71534	EPI_ISL_9199076	2021-12-21	714	ALINITY	16.61	omicron	V4
MCoV-71536	EPI_ISL_9199078	2021-12-21	624	ALINITY	13.72	omicron	V4
MCoV-71539	EPI_ISL_9199081	2021-12-21	256	PANTHER	17.4	omicron	V4
MCoV-71544	EPI_ISL_9199086	2021-12-21	581	ALINITY	18.03	omicron	V4
MCoV-71574	EPI_ISL_9199116	2021-12-21	451	ALINITY	34.3	omicron	V4
MCoV-71583	EPI_ISL_9199125	2021-12-21	446	PANTHER	20.2	omicron	V4
MCoV-71585	EPI_ISL_9199127	2021-12-21	405	ALINITY	21.62	omicron	V4
MCoV-71598	EPI_ISL_9199140	2021-12-21	452	PANTHER	22.5	omicron	V4
MCoV-71603	EPI_ISL_9199145	2021-12-21	411	PANTHER	13.8	omicron	V4
MCoV-71658	EPI_ISL_9199200	2021-12-21	609	ALINITY	24.93	omicron	V4
MCoV-71669	EPI_ISL_9199211	2021-12-21	279	ALINITY	28.31	omicron	V4
MCoV-71674	EPI_ISL_9199216	2021-12-21	296	PANTHER	22.6	omicron	V4
MCoV-71693	EPI_ISL_9199235	2021-12-21	619	ALINITY	32.81	omicron	V4
MCoV-71538	EPI_ISL_9199080	2021-12-22	263	ALINITY	14.38	omicron	V4
MCoV-71540	EPI_ISL_9199082	2021-12-22	427	ALINITY	14.21	omicron	V4
MCoV-71541	EPI_ISL_9199083	2021-12-22	583	ALINITY	21.03	omicron	V4
MCoV-71542	EPI_ISL_9199084	2021-12-22	336	ALINITY	16.34	omicron	V4
MCoV-71545	EPI_ISL_9199087	2021-12-22	580	ALINITY	14.9	omicron	V4
MCoV-71548	EPI_ISL_9199090	2021-12-22	455	ALINITY	24.47	omicron	V4
MCoV-71549	EPI_ISL_9199091	2021-12-22	266	ALINITY	18.49	omicron	V4
MCoV-71557	EPI_ISL_9199099	2021-12-22	583	ALINITY	23.04	omicron	V4
MCoV-71558	EPI_ISL_9199100	2021-12-22	581	ALINITY	28.32	omicron	V4
MCoV-71564	EPI_ISL_9199106	2021-12-22	412	ALINITY	17.19	omicron	V4
MCoV-71565	EPI_ISL_9199107	2021-12-22	717	ALINITY	37.27	omicron	V4
MCoV-71566	EPI_ISL_9199108	2021-12-22	455	ALINITY	18.6	omicron	V4
MCoV-71567	EPI_ISL_9199109	2021-12-22	604	ALINITY	31.54	omicron	V4
MCoV-71569	EPI_ISL_9199111	2021-12-22	564	ALINITY	37.75	omicron	V4
MCoV-71570	EPI_ISL_9199112	2021-12-22	586	ALINITY	30.51	omicron	V4
MCoV-71571	EPI_ISL_9199113	2021-12-22	581	ALINITY	18.7	omicron	V4
MCoV-71572	EPI_ISL_9199114	2021-12-22	593	ALINITY	32.56	omicron	V4
MCoV-71576	EPI_ISL_9199118	2021-12-22	305	ALINITY	14.53	omicron	V4
MCoV-71579	EPI_ISL_9199121	2021-12-22	481	PANTHER	19.0	omicron	V4
MCoV-71580	EPI_ISL_9199122	2021-12-22	462	ALINITY	18.16	omicron	V4
MCoV-71581	EPI_ISL_9199123	2021-12-22	256	PANTHER	20.1	omicron	V4
MCoV-71584	EPI_ISL_9199126	2021-12-22	385	ALINITY	15.78	omicron	V4
MCoV-71590	EPI_ISL_9199132	2021-12-22	606	ALINITY	12.45	omicron	V4
MCoV-71591	EPI_ISL_9199133	2021-12-22	482	ALINITY	17.39	omicron	V4
MCoV-71593	EPI_ISL_9199135	2021-12-22	583	PANTHER	28.5	omicron	V4
MCoV-71595	EPI_ISL_9199137	2021-12-22	664	PANTHER	38.1	omicron	V4
MCoV-71597	EPI_ISL_9199139	2021-12-22	406	ALINITY	15.4	omicron	V4
MCoV-71599	EPI_ISL_9199141	2021-12-22	267	ALINITY	15.44	omicron	V4
MCoV-71600	EPI_ISL_9199142	2021-12-22	626	ALINITY	33.96	omicron	V4
MCoV-71601	EPI_ISL_9199143	2021-12-22	608	ALINITY	18.13	omicron	V4
MCoV-71604	EPI_ISL_9199146	2021-12-22	590	ALINITY	25.22	omicron	V4
MCoV-71605	EPI_ISL_9199147	2021-12-22	609	PANTHER	21.5	omicron	V4
MCoV-71607	EPI_ISL_9199149	2021-12-22	610	ALINITY	24.31	omicron	V4
MCoV-71608	EPI_ISL_9199150	2021-12-22	463	ALINITY	19.22	omicron	V4
MCoV-71610	EPI_ISL_9199152	2021-12-22	602	ALINITY	17.81	omicron	V4
MCoV-71612	EPI_ISL_9199154	2021-12-22	606	ALINITY	14.57	omicron	V4
MCoV-71613	EPI_ISL_9199155	2021-12-22	610	ALINITY	25.83	omicron	V4
MCoV-71618	EPI_ISL_9199160	2021-12-22	609	ALINITY	20.31	omicron	V4
MCoV-71619	EPI_ISL_9199161	2021-12-22	612	ALINITY	14.95	omicron	V4
MCoV-71620	EPI_ISL_9199162	2021-12-22	556	ALINITY	27.46	omicron	V4
MCoV-71621	EPI_ISL_9199163	2021-12-22	256	ALINITY	12.9	omicron	V4
MCoV-71622	EPI_ISL_9199164	2021-12-22	400	ALINITY	21.39	omicron	V4
MCoV-71623	EPI_ISL_9199165	2021-12-22	256	PANTHER	19.3	omicron	V4
MCoV-71624	EPI_ISL_9199166	2021-12-22	405	PANTHER	17.1	omicron	V4
MCoV-71625	EPI_ISL_9199167	2021-12-22	580	PANTHER	31.1	omicron	V4
MCoV-71627	EPI_ISL_9199169	2021-12-22	603	ALINITY	14.64	omicron	V4
MCoV-71628	EPI_ISL_9199170	2021-12-22	581	ALINITY	24.26	omicron	V4
MCoV-71629	EPI_ISL_9199171	2021-12-22	580	PANTHER	23.7	omicron	V4
MCoV-71630	EPI_ISL_9199172	2021-12-22	386	ALINITY	13.84	omicron	V4
MCoV-71631	EPI_ISL_9199173	2021-12-22	604	ALINITY	20.76	omicron	V4
MCoV-71633	EPI_ISL_9199175	2021-12-22	320	ALINITY	16.3	omicron	V4
MCoV-71636	EPI_ISL_9199178	2021-12-22	561	ALINITY	26.63	omicron	V4
MCoV-71637	EPI_ISL_9199179	2021-12-22	580	ALINITY	21.69	omicron	V4
MCoV-71638	EPI_ISL_9199180	2021-12-22	573	ALINITY	18.92	omicron	V4
MCoV-71639	EPI_ISL_9199181	2021-12-22	626	ALINITY	36.42	omicron	V4
MCoV-71640	EPI_ISL_9199182	2021-12-22	594	ALINITY	31.59	omicron	V4
MCoV-71642	EPI_ISL_9199184	2021-12-22	518	ALINITY	13.94	omicron	V4
MCoV-71643	EPI_ISL_9199185	2021-12-22	455	ALINITY	30.1	omicron	V4
MCoV-71644	EPI_ISL_9199186	2021-12-22	256	ALINITY	12.62	omicron	V4
MCoV-71645	EPI_ISL_9199187	2021-12-22	282	ALINITY	15.67	omicron	V4
MCoV-71646	EPI_ISL_9199188	2021-12-22	578	PANTHER	25.1	omicron	V4
MCoV-71648	EPI_ISL_9199190	2021-12-22	583	ALINITY	28.86	omicron	V4
MCoV-71649	EPI_ISL_9199191	2021-12-22	417	ALINITY	22.67	omicron	V4
MCoV-71650	EPI_ISL_9199192	2021-12-22	588	PANTHER	22.6	omicron	V4
MCoV-71651	EPI_ISL_9199193	2021-12-22	581	PANTHER	29.1	omicron	V4
MCoV-71653	EPI_ISL_9199195	2021-12-22	403	ALINITY	20.81	omicron	V4
MCoV-71655	EPI_ISL_9199197	2021-12-22	276	ALINITY	15.53	omicron	V4
MCoV-71656	EPI_ISL_9199198	2021-12-22	623	ALINITY	40.86	omicron	V4
MCoV-71659	EPI_ISL_9199201	2021-12-22	582	PANTHER	20.7	omicron	V4
MCoV-71661	EPI_ISL_9199203	2021-12-22	581	ALINITY	17.0	omicron	V4
MCoV-71662	EPI_ISL_9199204	2021-12-22	579	PANTHER	25.7	omicron	V4
MCoV-71663	EPI_ISL_9199205	2021-12-22	456	ALINITY	26.97	omicron	V4
MCoV-71664	EPI_ISL_9199206	2021-12-22	525	PANTHER	21.0	omicron	V4
MCoV-71665	EPI_ISL_9199207	2021-12-22	580	ALINITY	16.03	omicron	V4
MCoV-71666	EPI_ISL_9199208	2021-12-22	511	ALINITY	27.67	omicron	V4
MCoV-71667	EPI_ISL_9199209	2021-12-22	508	ALINITY	32.99	omicron	V4
MCoV-71668	EPI_ISL_9199210	2021-12-22	628	ALINITY	31.41	omicron	V4
MCoV-71670	EPI_ISL_9199212	2021-12-22	628	ALINITY	35.97	omicron	V4
MCoV-71671	EPI_ISL_9199213	2021-12-22	451	ALINITY	12.05	omicron	V4
MCoV-71672	EPI_ISL_9199214	2021-12-22	581	ALINITY	21.33	omicron	V4
MCoV-71678	EPI_ISL_9199220	2021-12-22	423	ALINITY	39.53	omicron	V4
MCoV-71680	EPI_ISL_9199222	2021-12-22	556	ALINITY	15.22	omicron	V4
MCoV-71682	EPI_ISL_9199224	2021-12-22	609	ALINITY	26.37	omicron	V4
MCoV-71683	EPI_ISL_9199225	2021-12-22	580	ALINITY	15.79	omicron	V4
MCoV-71684	EPI_ISL_9199226	2021-12-22	570	ALINITY	15.66	omicron	V4
MCoV-71685	EPI_ISL_9199227	2021-12-22	587	ALINITY	17.13	omicron	V4
MCoV-71686	EPI_ISL_9199228	2021-12-22	583	ALINITY	19.2	omicron	V4
MCoV-71687	EPI_ISL_9199229	2021-12-22	453	ALINITY	17.56	omicron	V4
MCoV-71689	EPI_ISL_9199231	2021-12-22	546	ALINITY	19.97	omicron	V4
MCoV-71690	EPI_ISL_9199232	2021-12-22	589	ALINITY	15.07	omicron	V4
MCoV-71694	EPI_ISL_9199236	2021-12-22	581	PANTHER	27.2	omicron	V4
MCoV-71695	EPI_ISL_9199237	2021-12-22	582	PANTHER	25.4	omicron	V4
MCoV-71696	EPI_ISL_9199238	2021-12-22	583	ALINITY	25.21	omicron	V4
MCoV-71697	EPI_ISL_9199239	2021-12-22	472	ALINITY	12.93	omicron	V4
MCoV-71699	EPI_ISL_9199241	2021-12-22	594	ALINITY	20.99	omicron	V4
MCoV-71700	EPI_ISL_9199242	2021-12-22	607	ALINITY	12.16	omicron	V4
MCoV-71702	EPI_ISL_9199244	2021-12-22	582	PANTHER	29.1	omicron	V4
MCoV-71703	EPI_ISL_9199245	2021-12-22	455	ALINITY	16.3	omicron	V4
MCoV-71704	EPI_ISL_9199246	2021-12-22	315	ALINITY	34.08	omicron	V4
MCoV-71705	EPI_ISL_9199247	2021-12-22	462	ALINITY	17.85	omicron	V4
MCoV-71707	EPI_ISL_9199249	2021-12-22	588	ALINITY	14.62	omicron	V4
MCoV-71708	EPI_ISL_9199250	2021-12-22	619	ALINITY	20.59	omicron	V4
MCoV-71709	EPI_ISL_9199251	2021-12-22	684	ALINITY	20.58	omicron	V4
MCoV-71710	EPI_ISL_9199252	2021-12-22	472	ALINITY	16.1	omicron	V4
MCoV-71711	EPI_ISL_9199253	2021-12-22	452	ALINITY	18.92	omicron	V4
MCoV-71712	EPI_ISL_9199254	2021-12-22	609	ALINITY	31.5	omicron	V4
MCoV-71714	EPI_ISL_9199256	2021-12-22	609	ALINITY	13.38	omicron	V4
MCoV-71715	EPI_ISL_9199257	2021-12-22	452	ALINITY	11.82	omicron	V4
MCoV-71716	EPI_ISL_9199258	2021-12-22	579	ALINITY	27.25	omicron	V4
MCoV-71717	EPI_ISL_9199259	2021-12-22	525	ALINITY	41.21	omicron	V4
MCoV-71718	EPI_ISL_9199260	2021-12-22	618	ALINITY	36.72	omicron	V4
MCoV-71719	EPI_ISL_9199261	2021-12-22	579	ALINITY	29.94	omicron	V4
MCoV-71720	EPI_ISL_9199262	2021-12-22	388	ALINITY	14.78	omicron	V4
MCoV-71721	EPI_ISL_9199263	2021-12-22	605	PANTHER	21.0	omicron	V4
MCoV-71723	EPI_ISL_9199265	2021-12-22	609	ALINITY	22.4	omicron	V4
MCoV-71724	EPI_ISL_9199266	2021-12-22	606	ALINITY	13.97	omicron	V4
MCoV-71725	EPI_ISL_9199267	2021-12-22	521	ALINITY	17.18	omicron	V4
MCoV-71726	EPI_ISL_9199268	2021-12-22	586	ALINITY	25.3	omicron	V4
MCoV-71728	EPI_ISL_9199270	2021-12-22	476	ALINITY	22.23	omicron	V4
MCoV-71729	EPI_ISL_9199271	2021-12-22	613	ALINITY	22.95	omicron	V4
MCoV-71730	EPI_ISL_9199272	2021-12-22	525	ALINITY	15.17	omicron	V4
MCoV-71731	EPI_ISL_9199273	2021-12-22	537	ALINITY	21.37	omicron	V4
MCoV-71732	EPI_ISL_9199274	2021-12-22	645	ALINITY	26.62	omicron	V4
MCoV-71733	EPI_ISL_9199275	2021-12-22	458	ALINITY	20.64	omicron	V4
MCoV-71734	EPI_ISL_9199276	2021-12-22	510	ALINITY	28.42	omicron	V4
MCoV-71735	EPI_ISL_9199277	2021-12-22	452	ALINITY	15.45	omicron	V4
MCoV-71736	EPI_ISL_9199278	2021-12-22	381	ALINITY	13.68	omicron	V4
MCoV-71737	EPI_ISL_9199279	2021-12-22	462	PANTHER	22.6	omicron	V4
MCoV-71738	EPI_ISL_9199280	2021-12-22	513	PANTHER	22.1	omicron	V4
MCoV-71739	EPI_ISL_9199281	2021-12-22	612	ALINITY	19.58	omicron	V4
MCoV-71740	EPI_ISL_9199282	2021-12-22	523	ALINITY	15.91	omicron	V4
MCoV-71741	EPI_ISL_9199283	2021-12-22	614	ALINITY	22.22	omicron	V4
MCoV-71742	EPI_ISL_9199284	2021-12-22	357	ALINITY	15.05	omicron	V4
MCoV-71743	EPI_ISL_9199285	2021-12-22	256	PANTHER	39.3	omicron	V4
MCoV-71746	EPI_ISL_9199288	2021-12-22	444	ALINITY	16.09	omicron	V4
MCoV-71747	EPI_ISL_9199289	2021-12-22	256	PANTHER	18.4	omicron	V4
MCoV-71748	EPI_ISL_9199290	2021-12-22	494	PANTHER	24.1	omicron	V4
MCoV-71749	EPI_ISL_9199291	2021-12-22	458	PANTHER	16.5	omicron	V4
MCoV-71750	EPI_ISL_9199292	2021-12-22	402	ALINITY	13.03	omicron	V4
MCoV-71751	EPI_ISL_9199293	2021-12-22	612	PANTHER	20.1	omicron	V4
MCoV-71753	EPI_ISL_9199295	2021-12-22	457	ALINITY	20.6	omicron	V4
MCoV-71754	EPI_ISL_9199296	2021-12-22	512	ALINITY	14.83	omicron	V4
MCoV-71755	EPI_ISL_9199297	2021-12-22	612	ALINITY	20.83	omicron	V4
MCoV-71756	EPI_ISL_9199298	2021-12-22	613	ALINITY	18.92	omicron	V4
MCoV-71757	EPI_ISL_9199299	2021-12-22	458	ALINITY	12.87	omicron	V4
MCoV-71758	EPI_ISL_9199300	2021-12-22	612	ALINITY	19.6	omicron	V4
MCoV-71759	EPI_ISL_9199301	2021-12-22	286	ALINITY	15.2	omicron	V4
MCoV-71760	EPI_ISL_9199302	2021-12-22	615	ALINITY	26.9	omicron	V4
MCoV-71761	EPI_ISL_9199303	2021-12-22	631	ALINITY	38.5	omicron	V4
MCoV-71762	EPI_ISL_9199304	2021-12-22	613	ALINITY	17.82	omicron	V4
MCoV-71764	EPI_ISL_9199306	2021-12-22	613	ALINITY	18.7	omicron	V4
MCoV-71765	EPI_ISL_9199307	2021-12-22	408	PANTHER	26.6	omicron	V4
MCoV-71766	EPI_ISL_9199308	2021-12-22	336	PANTHER	16.6	omicron	V4
MCoV-71767	EPI_ISL_9199309	2021-12-22	395	ALINITY	15.92	omicron	V4
MCoV-71768	EPI_ISL_9199310	2021-12-22	615	ALINITY	28.94	omicron	V4
MCoV-71771	EPI_ISL_9199313	2021-12-22	453	ALINITY	17.4	omicron	V4
MCoV-71772	EPI_ISL_9199314	2021-12-22	441	ALINITY	13.46	omicron	V4
MCoV-71773	EPI_ISL_9199315	2021-12-22	606	ALINITY	20.17	omicron	V4
MCoV-71774	EPI_ISL_9199316	2021-12-22	612	ALINITY	26.67	omicron	V4
MCoV-71775	EPI_ISL_9199317	2021-12-22	480	ALINITY	15.57	omicron	V4
MCoV-71777	EPI_ISL_9199319	2021-12-22	458	ALINITY	18.64	omicron	V4
MCoV-71778	EPI_ISL_9199320	2021-12-22	260	PANTHER	14.1	omicron	V4
MCoV-71780	EPI_ISL_9199322	2021-12-22	464	ALINITY	41.28	omicron	V4
MCoV-71782	EPI_ISL_9199324	2021-12-22	461	ALINITY	16.86	omicron	V4
MCoV-71785	EPI_ISL_9199327	2021-12-22	620	PANTHER	27.5	omicron	V4
MCoV-71786	EPI_ISL_9199328	2021-12-22	511	ALINITY	32.54	omicron	V4
MCoV-71787	EPI_ISL_9199329	2021-12-22	497	PANTHER	27.7	omicron	V4
MCoV-71788	EPI_ISL_9199330	2021-12-22	610	ALINITY	18.11	omicron	V4
MCoV-71789	EPI_ISL_9199331	2021-12-22	262	ALINITY	29.95	omicron	V4
MCoV-71790	EPI_ISL_9199332	2021-12-22	335	ALINITY	15.21	omicron	V4
MCoV-71792	EPI_ISL_9199334	2021-12-22	458	ALINITY	16.46	omicron	V4
MCoV-71793	EPI_ISL_9199335	2021-12-22	458	ALINITY	24.83	omicron	V4
MCoV-71794	EPI_ISL_9199336	2021-12-22	500	ALINITY	23.3	omicron	V4
MCoV-71796	EPI_ISL_9199338	2021-12-22	459	ALINITY	38.07	omicron	V4
MCoV-71797	EPI_ISL_9199339	2021-12-22	272	PANTHER	16.4	omicron	V4
MCoV-71798	EPI_ISL_9199340	2021-12-22	447	ALINITY	17.87	omicron	V4
MCoV-71800	EPI_ISL_9199342	2021-12-22	458	ALINITY	19.58	omicron	V4
MCoV-71801	EPI_ISL_9199343	2021-12-22	458	ALINITY	17.96	omicron	V4
MCoV-71803	EPI_ISL_9199345	2021-12-22	256	PANTHER	15.3	omicron	V4
MCoV-71806	EPI_ISL_9199348	2021-12-22	613	ALINITY	27.67	omicron	V4
MCoV-71807	EPI_ISL_9199349	2021-12-22	500	ALINITY	18.45	omicron	V4
MCoV-71809	EPI_ISL_9199351	2021-12-22	456	ALINITY	15.73	omicron	V4
MCoV-71810	EPI_ISL_9199352	2021-12-22	392	ALINITY	11.07	omicron	V4
MCoV-71811	EPI_ISL_9199353	2021-12-22	620	ALINITY	28.96	omicron	V4
MCoV-71812	EPI_ISL_9199354	2021-12-22	342	ALINITY	14.38	omicron	V4
MCoV-71813	EPI_ISL_9199355	2021-12-22	259	PANTHER	20.8	omicron	V4
MCoV-71814	EPI_ISL_9199356	2021-12-22	470	ALINITY	20.73	omicron	V4
MCoV-71816	EPI_ISL_9199358	2021-12-22	458	PANTHER	38.2	omicron	V4
MCoV-71817	EPI_ISL_9199359	2021-12-22	285	ALINITY	18.7	omicron	V4
MCoV-71818	EPI_ISL_9199360	2021-12-22	459	ALINITY	34.13	omicron	V4
MCoV-71820	EPI_ISL_9199362	2021-12-22	492	ALINITY	24.49	omicron	V4
MCoV-71821	EPI_ISL_9199363	2021-12-22	352	ALINITY	17.93	omicron	V4
MCoV-71822	EPI_ISL_9199364	2021-12-22	299	ALINITY	24.76	omicron	V4
MCoV-71823	EPI_ISL_9199365	2021-12-22	275	ALINITY	18.82	omicron	V4
MCoV-71824	EPI_ISL_9346247	2021-12-22	256	ALINITY	15.88	omicron	V4
MCoV-71827	EPI_ISL_9346250	2021-12-22	256	ALINITY	12.63	omicron	V4
MCoV-71833	EPI_ISL_9346256	2021-12-22	400	ALINITY	16.96	omicron	V4
MCoV-71834	EPI_ISL_9346257	2021-12-22	565	PANTHER	26.4	omicron	V4
MCoV-71835	EPI_ISL_9346258	2021-12-22	578	PANTHER	30.0	omicron	V4
MCoV-71837	EPI_ISL_9346260	2021-12-22	458	PANTHER	17.4	omicron	V4
MCoV-71838	EPI_ISL_9346261	2021-12-22	440	ALINITY	17.45	omicron	V4
MCoV-71839	EPI_ISL_9346262	2021-12-22	612	PANTHER	22.3	omicron	V4
MCoV-71840	EPI_ISL_9346263	2021-12-22	609	ALINITY	18.73	omicron	V4
MCoV-71843	EPI_ISL_9346266	2021-12-22	612	ALINITY	19.55	omicron	V4
MCoV-71845	EPI_ISL_9346268	2021-12-22	345	ALINITY	18.93	omicron	V4
MCoV-71846	EPI_ISL_9346269	2021-12-22	256	PANTHER	17.8	omicron	V4
MCoV-71847	EPI_ISL_9346270	2021-12-22	265	ALINITY	39.52	omicron	V4
MCoV-71849	EPI_ISL_9346272	2021-12-22	479	PANTHER	23.5	omicron	V4
MCoV-71850	EPI_ISL_9346273	2021-12-22	484	ALINITY	24.03	omicron	V4
MCoV-71851	EPI_ISL_9346274	2021-12-22	517	ALINITY	16.5	omicron	V4
MCoV-71852	EPI_ISL_9346275	2021-12-22	698	ALINITY	31.87	omicron	V4
MCoV-71854	EPI_ISL_9346277	2021-12-22	613	ALINITY	16.82	omicron	V4
MCoV-71855	EPI_ISL_9346278	2021-12-22	537	ALINITY	22.99	omicron	V4
MCoV-71857	EPI_ISL_9346280	2021-12-22	458	ALINITY	15.07	omicron	V4
MCoV-71858	EPI_ISL_9346281	2021-12-22	455	ALINITY	14.4	omicron	V4
MCoV-71859	EPI_ISL_9346282	2021-12-22	506	ALINITY	36.52	omicron	V4
MCoV-71860	EPI_ISL_9346283	2021-12-22	532	ALINITY	36.18	omicron	V4
MCoV-71861	EPI_ISL_9346284	2021-12-22	422	ALINITY	26.01	omicron	V4
MCoV-71862	EPI_ISL_9346704	2021-12-22	458	PANTHER	17.0	omicron	V4
MCoV-71865	EPI_ISL_9346835	2021-12-22	589	ALINITY	27.76	omicron	V4
MCoV-71866	EPI_ISL_9346965	2021-12-22	507	ALINITY	19.05	omicron	V4
MCoV-71868	EPI_ISL_9347028	2021-12-22	458	PANTHER	20.4	omicron	V4
MCoV-71871	EPI_ISL_9347031	2021-12-22	458	ALINITY	18.19	omicron	V4
MCoV-71872	EPI_ISL_9347032	2021-12-22	535	ALINITY	25.14	omicron	V4
MCoV-71874	EPI_ISL_9347034	2021-12-22	604	ALINITY	21.26	omicron	V4
MCoV-71875	EPI_ISL_9347035	2021-12-22	615	PANTHER	29.1	omicron	V4
MCoV-71876	EPI_ISL_9347036	2021-12-22	375	PANTHER	20.1	omicron	V4
MCoV-71877	EPI_ISL_9347037	2021-12-22	626	PANTHER	31.1	omicron	V4
MCoV-71878	EPI_ISL_9347038	2021-12-22	286	ALINITY	13.17	omicron	V4
MCoV-71879	EPI_ISL_9347039	2021-12-22	527	PANTHER	22.1	omicron	V4
MCoV-71881	EPI_ISL_9347041	2021-12-22	468	PANTHER	23.3	omicron	V4
MCoV-71882	EPI_ISL_9347042	2021-12-22	554	PANTHER	23.3	omicron	V4
MCoV-71883	EPI_ISL_9199366	2021-12-22	458	PANTHER	24.3	omicron	V4
MCoV-71884	EPI_ISL_9199367	2021-12-22	394	ALINITY	22.95	omicron	V4
MCoV-71885	EPI_ISL_9199368	2021-12-22	256	ALINITY	23.61	omicron	V4
MCoV-71886	EPI_ISL_9199369	2021-12-22	450	PANTHER	25.1	omicron	V4
MCoV-71887	EPI_ISL_9199370	2021-12-22	275	ALINITY	22.2	omicron	V4
MCoV-71889	EPI_ISL_9199372	2021-12-22	311	ALINITY	13.28	omicron	V4
MCoV-71890	EPI_ISL_9199373	2021-12-22	509	PANTHER	24.6	omicron	V4
MCoV-71891	EPI_ISL_9199374	2021-12-22	474	CEPHEID	37.6	omicron	V4
MCoV-71893	EPI_ISL_9199376	2021-12-22	256	ALINITY	15.28	omicron	V4
MCoV-71894	EPI_ISL_9199377	2021-12-22	473	ALINITY	18.46	omicron	V4
MCoV-71896	EPI_ISL_9199379	2021-12-22	457	ALINITY	18.7	omicron	V4
MCoV-71898	EPI_ISL_9199381	2021-12-22	609	ALINITY	21.18	omicron	V4
MCoV-71900	EPI_ISL_9199383	2021-12-22	292	ALINITY	22.36	omicron	V4
MCoV-71901	EPI_ISL_9199384	2021-12-22	458	ALINITY	13.22	omicron	V4
MCoV-71903	EPI_ISL_9199386	2021-12-22	462	ALINITY	22.82	omicron	V4
MCoV-71904	EPI_ISL_9199387	2021-12-22	570	ALINITY	13.79	omicron	V4
MCoV-71905	EPI_ISL_9199388	2021-12-22	493	ALINITY	19.47	omicron	V4
MCoV-71906	EPI_ISL_9199389	2021-12-22	533	ALINITY	24.24	omicron	V4
MCoV-71907	EPI_ISL_9199390	2021-12-22	458	PANTHER	21.5	omicron	V4
MCoV-71908	EPI_ISL_9199391	2021-12-22	467	ALINITY	18.05	omicron	V4
MCoV-71909	EPI_ISL_9199392	2021-12-22	525	CEPHEID	27.3	omicron	V4
MCoV-71910	EPI_ISL_9199393	2021-12-22	281	PANTHER	16.9	omicron	V4
MCoV-71911	EPI_ISL_9199394	2021-12-22	497	ALINITY	32.31	omicron	V4
MCoV-71912	EPI_ISL_9199395	2021-12-22	597	ALINITY	26.6	omicron	V4
MCoV-71913	EPI_ISL_9199396	2021-12-22	489	ALINITY	22.71	omicron	V4
MCoV-71914	EPI_ISL_9199397	2021-12-22	336	ALINITY	16.1	omicron	V4
MCoV-71916	EPI_ISL_9199399	2021-12-22	458	ALINITY	38.9	omicron	V4
MCoV-71917	EPI_ISL_9199400	2021-12-22	320	ALINITY	34.39	omicron	V4
MCoV-71918	EPI_ISL_9199401	2021-12-22	429	CEPHEID	34.0	omicron	V4
MCoV-71919	EPI_ISL_9199402	2021-12-22	256	ALINITY	18.2	omicron	V4
MCoV-72065	EPI_ISL_9199548	2021-12-22	361	ALINITY	24.01	omicron	V4
MCoV-72067	EPI_ISL_9199550	2021-12-22	457	PANTHER	25.7	omicron	V4
MCoV-72068	EPI_ISL_9199551	2021-12-22	458	PANTHER	30.3	omicron	V4
MCoV-72071	EPI_ISL_9199554	2021-12-22	256	ALINITY	13.63	omicron	V4
MCoV-72073	EPI_ISL_9199556	2021-12-22	454	ALINITY	25.04	omicron	V4
MCoV-72075	EPI_ISL_9199558	2021-12-22	290	ALINITY	17.25	omicron	V4
MCoV-72076	EPI_ISL_9199559	2021-12-22	256	ALINITY	17.84	omicron	V4
MCoV-72077	EPI_ISL_9199560	2021-12-22	458	PANTHER	25.3	omicron	V4
MCoV-72078	EPI_ISL_9199561	2021-12-22	262	ALINITY	13.06	omicron	V4
MCoV-72079	EPI_ISL_9199562	2021-12-22	454	PANTHER	19.5	omicron	V4
MCoV-72080	EPI_ISL_9199563	2021-12-22	570	ALINITY	17.09	omicron	V4
MCoV-72081	EPI_ISL_9199564	2021-12-22	613	ALINITY	26.39	omicron	V4
MCoV-72082	EPI_ISL_9199565	2021-12-22	525	PANTHER	34.0	omicron	V4
MCoV-72084	EPI_ISL_9199567	2021-12-22	384	ALINITY	17.66	omicron	V4
MCoV-72085	EPI_ISL_9199568	2021-12-22	489	PANTHER	27.5	omicron	V4
MCoV-72086	EPI_ISL_9199569	2021-12-22	343	ALINITY	24.02	omicron	V4
MCoV-72090	EPI_ISL_9199573	2021-12-22	256	ALINITY	14.4	omicron	V4
MCoV-72091	EPI_ISL_9199574	2021-12-22	562	ALINITY	33.21	omicron	V4
MCoV-72094	EPI_ISL_9199577	2021-12-22	612	ALINITY	22.17	omicron	V4
MCoV-72095	EPI_ISL_9199578	2021-12-22	613	PANTHER	26.1	omicron	V4
MCoV-72096	EPI_ISL_9199579	2021-12-22	256	ALINITY	18.83	omicron	V4
MCoV-72097	EPI_ISL_9199580	2021-12-22	458	ALINITY	20.83	omicron	V4
MCoV-72098	EPI_ISL_9199581	2021-12-22	340	PANTHER	15.3	omicron	V4
MCoV-72100	EPI_ISL_9199583	2021-12-22	458	ALINITY	22.89	omicron	V4
MCoV-72101	EPI_ISL_9199584	2021-12-22	624	ALINITY	36.65	omicron	V4
MCoV-72102	EPI_ISL_9199585	2021-12-22	592	PANTHER	23.8	omicron	V4
MCoV-72103	EPI_ISL_9199586	2021-12-22	358	ALINITY	16.27	omicron	V4
MCoV-72106	EPI_ISL_9199589	2021-12-22	356	ALINITY	13.63	omicron	V4
MCoV-72108	EPI_ISL_9199591	2021-12-22	554	ALINITY	19.3	omicron	V4
MCoV-72109	EPI_ISL_9199592	2021-12-22	460	ALINITY	20.76	omicron	V4
MCoV-72111	EPI_ISL_9199594	2021-12-22	489	ALINITY	29.62	omicron	V4
MCoV-72112	EPI_ISL_9199595	2021-12-22	639	ALINITY	37.14	omicron	V4
MCoV-72114	EPI_ISL_9199597	2021-12-22	350	ALINITY	22.96	omicron	V4
MCoV-72115	EPI_ISL_9199598	2021-12-22	267	PANTHER	21.4	omicron	V4
MCoV-72119	EPI_ISL_9199602	2021-12-22	300	ALINITY	13.75	omicron	V4
MCoV-72120	EPI_ISL_9199603	2021-12-22	513	PANTHER	32.4	omicron	V4
MCoV-72121	EPI_ISL_9199604	2021-12-22	273	PANTHER	18.3	omicron	V4
MCoV-72122	EPI_ISL_9199605	2021-12-22	256	ALINITY	24.06	omicron	V4
MCoV-72124	EPI_ISL_9199607	2021-12-22	285	ALINITY	15.59	omicron	V4
MCoV-72125	EPI_ISL_9199608	2021-12-22	584	ALINITY	25.43	omicron	V4
MCoV-72127	EPI_ISL_9199610	2021-12-22	326	ALINITY	21.52	omicron	V4
MCoV-72129	EPI_ISL_9199612	2021-12-22	273	ALINITY	20.24	omicron	V4
MCoV-72130	EPI_ISL_9199613	2021-12-22	339	ALINITY	14.62	omicron	V4
MCoV-72131	EPI_ISL_9199614	2021-12-22	256	ALINITY	28.05	omicron	V4
MCoV-72132	EPI_ISL_9199615	2021-12-22	447	ALINITY	19.82	omicron	V4
MCoV-72133	EPI_ISL_9199616	2021-12-22	437	PANTHER	18.0	omicron	V4
MCoV-72134	EPI_ISL_9199617	2021-12-22	477	ALINITY	28.97	omicron	V4
MCoV-72135	EPI_ISL_9199618	2021-12-22	499	ALINITY	39.25	omicron	V4
MCoV-72136	EPI_ISL_9199619	2021-12-22	256	ALINITY	20.24	omicron	V4
MCoV-72137	EPI_ISL_9199620	2021-12-22	458	ALINITY	30.88	omicron	V4
MCoV-72138	EPI_ISL_9199621	2021-12-22	519	PANTHER	34.2	omicron	V4
MCoV-72139	EPI_ISL_9199622	2021-12-22	256	ALINITY	12.37	omicron	V4
MCoV-72140	EPI_ISL_9199623	2021-12-22	259	ALINITY	16.63	omicron	V4
MCoV-72141	EPI_ISL_9199624	2021-12-22	451	ALINITY	21.04	omicron	V4
MCoV-72142	EPI_ISL_9199625	2021-12-22	256	ALINITY	16.26	omicron	V4
MCoV-72144	EPI_ISL_9199627	2021-12-22	451	ALINITY	16.85	omicron	V4
MCoV-72145	EPI_ISL_9199628	2021-12-22	451	ALINITY	16.84	omicron	V4
MCoV-72146	EPI_ISL_9199629	2021-12-22	593	ALINITY	28.67	omicron	V4
MCoV-72147	EPI_ISL_9199630	2021-12-22	340	ALINITY	20.99	omicron	V4
MCoV-72148	EPI_ISL_9199631	2021-12-22	511	ALINITY	28.39	omicron	V4
MCoV-72149	EPI_ISL_9199632	2021-12-22	337	ALINITY	17.63	omicron	V4
MCoV-72152	EPI_ISL_9199635	2021-12-22	451	ALINITY	26.96	omicron	V4
MCoV-72154	EPI_ISL_9199637	2021-12-22	444	ALINITY	21.87	omicron	V4
MCoV-72155	EPI_ISL_9199638	2021-12-22	581	ALINITY	28.07	omicron	V4
MCoV-72156	EPI_ISL_9199639	2021-12-22	490	PANTHER	38.1	omicron	V4
MCoV-72157	EPI_ISL_9199640	2021-12-22	451	ALINITY	16.22	omicron	V4
MCoV-72158	EPI_ISL_9199641	2021-12-22	585	ALINITY	25.94	omicron	V4
MCoV-72159	EPI_ISL_9199642	2021-12-22	256	ALINITY	15.46	omicron	V4
MCoV-72160	EPI_ISL_9199643	2021-12-22	456	ALINITY	17.75	omicron	V4
MCoV-72161	EPI_ISL_9199644	2021-12-22	256	ALINITY	12.52	omicron	V4
MCoV-72163	EPI_ISL_9199646	2021-12-22	591	ALINITY	26.81	omicron	V4
MCoV-72164	EPI_ISL_9199647	2021-12-22	535	ALINITY	24.88	omicron	V4
MCoV-72165	EPI_ISL_9199648	2021-12-22	627	ALINITY	37.4	omicron	V4
MCoV-72166	EPI_ISL_9199649	2021-12-22	525	ALINITY	29.23	omicron	V4
MCoV-72167	EPI_ISL_9199650	2021-12-22	339	ALINITY	14.46	omicron	V4
MCoV-71784	EPI_ISL_9199326	2021-12-23	670	ALINITY	30.22	omicron	V4
MCoV-71795	EPI_ISL_9199337	2021-12-23	457	CEPHEID	23.8	omicron	V4
MCoV-73277	EPI_ISL_9200215	2021-12-29	583	CEPHEID	24.6	omicron	V4
MCoV-73306	EPI_ISL_9200244	2021-12-29	350	ALINITY	15.74	omicron	V4
MCoV-73314	EPI_ISL_9200252	2021-12-29	346	ALINITY	12.99	omicron	V4
MCoV-73248	EPI_ISL_9200186	2021-12-30	256	ALINITY	15.51	omicron	V4
MCoV-73249	EPI_ISL_9200187	2021-12-30	384	ALINITY	17.67	omicron	V4
MCoV-73250	EPI_ISL_9200188	2021-12-30	594	PANTHER	35.1	omicron	V4
MCoV-73252	EPI_ISL_9200190	2021-12-30	681	PANTHER	37.2	omicron	V4
MCoV-73254	EPI_ISL_9200192	2021-12-30	580	ALINITY	15.49	omicron	V4
MCoV-73255	EPI_ISL_9200193	2021-12-30	433	ALINITY	15.26	omicron	V4
MCoV-73256	EPI_ISL_9200194	2021-12-30	589	ALINITY	28.03	omicron	V4
MCoV-73257	EPI_ISL_9200195	2021-12-30	256	PANTHER	17.5	omicron	V4
MCoV-73258	EPI_ISL_9200196	2021-12-30	577	ALINITY	25.95	omicron	V4
MCoV-73260	EPI_ISL_9200198	2021-12-30	450	ALINITY	21.16	omicron	V4
MCoV-73261	EPI_ISL_9200199	2021-12-30	270	PANTHER	19.0	omicron	V4
MCoV-73262	EPI_ISL_9200200	2021-12-30	450	PANTHER	24.3	omicron	V4
MCoV-73263	EPI_ISL_9200201	2021-12-30	566	ALINITY	19.35	omicron	V4
MCoV-73264	EPI_ISL_9200202	2021-12-30	713	PANTHER	33.6	omicron	V4
MCoV-73265	EPI_ISL_9200203	2021-12-30	586	ALINITY	19.73	omicron	V4
MCoV-73266	EPI_ISL_9200204	2021-12-30	298	ALINITY	18.62	omicron	V4
MCoV-73268	EPI_ISL_9200206	2021-12-30	484	PANTHER	18.8	omicron	V4
MCoV-73270	EPI_ISL_9200208	2021-12-30	289	PANTHER	16.3	omicron	V4
MCoV-73271	EPI_ISL_9200209	2021-12-30	353	ALINITY	24.21	omicron	V4
MCoV-73272	EPI_ISL_9200210	2021-12-30	581	CEPHEID	31.5	omicron	V4
MCoV-73274	EPI_ISL_9200212	2021-12-30	450	ALINITY	16.13	omicron	V4
MCoV-73279	EPI_ISL_9200217	2021-12-30	529	ALINITY	16.36	omicron	V4
MCoV-73284	EPI_ISL_9200222	2021-12-30	385	PANTHER	18.7	omicron	V4
MCoV-73285	EPI_ISL_9200223	2021-12-30	533	ALINITY	20.92	omicron	V4
MCoV-73286	EPI_ISL_9200224	2021-12-30	289	ALINITY	17.24	omicron	V4
MCoV-73288	EPI_ISL_9200226	2021-12-30	607	ALINITY	26.77	omicron	V4
MCoV-73291	EPI_ISL_9200229	2021-12-30	607	PANTHER	19.9	omicron	V4
MCoV-73292	EPI_ISL_9200230	2021-12-30	452	PANTHER	16.9	omicron	V4
MCoV-73294	EPI_ISL_9200232	2021-12-30	590	PANTHER	19.7	omicron	V4
MCoV-73295	EPI_ISL_9200233	2021-12-30	451	PANTHER	22.4	omicron	V4
MCoV-73301	EPI_ISL_9200239	2021-12-30	605	ALINITY	14.0	omicron	V4
MCoV-73304	EPI_ISL_9200242	2021-12-30	610	ALINITY	20.95	omicron	V4
MCoV-73307	EPI_ISL_9200245	2021-12-30	283	PANTHER	21.3	omicron	V4
MCoV-73309	EPI_ISL_9200247	2021-12-30	580	ALINITY	33.16	omicron	V4
MCoV-73313	EPI_ISL_9200251	2021-12-30	608	ALINITY	20.8	omicron	V4
MCoV-73316	EPI_ISL_9200254	2021-12-30	411	ALINITY	16.58	omicron	V4
MCoV-73318	EPI_ISL_9200256	2021-12-30	345	ALINITY	21.41	omicron	V4
MCoV-73319	EPI_ISL_9200257	2021-12-30	256	PANTHER	21.0	omicron	V4
MCoV-73334	EPI_ISL_9200272	2021-12-30	342	ALINITY	14.56	omicron	V4
MCoV-73335	EPI_ISL_9200273	2021-12-30	485	ALINITY	16.98	omicron	V4
MCoV-73337	EPI_ISL_9200275	2021-12-30	596	ALINITY	21.48	omicron	V4
MCoV-73339	EPI_ISL_9200277	2021-12-30	278	ALINITY	16.61	omicron	V4
MCoV-73348	EPI_ISL_9200286	2021-12-30	613	ALINITY	24.94	omicron	V4
MCoV-73351	EPI_ISL_9200289	2021-12-30	458	CEPHEID	16.0	omicron	V4
MCoV-73354	EPI_ISL_9200292	2021-12-30	663	ALINITY	36.98	omicron	V4
MCoV-73355	EPI_ISL_9200293	2021-12-30	356	ALINITY	15.24	omicron	V4
MCoV-73356	EPI_ISL_9200294	2021-12-30	256	ALINITY	14.28	omicron	V4
MCoV-73360	EPI_ISL_9200298	2021-12-30	458	ALINITY	30.21	omicron	V4
MCoV-73363	EPI_ISL_9200301	2021-12-30	458	PANTHER	26.4	omicron	V4
MCoV-73365	EPI_ISL_9200303	2021-12-30	452	ALINITY	13.67	omicron	V4
MCoV-73367	EPI_ISL_9200305	2021-12-30	256	ALINITY	37.43	omicron	V4
MCoV-73369	EPI_ISL_9200307	2021-12-30	382	ALINITY	17.69	omicron	V4
MCoV-73375	EPI_ISL_9200313	2021-12-30	517	PANTHER	34.4	omicron	V4
MCoV-73377	EPI_ISL_9200315	2021-12-30	543	ALINITY	19.15	omicron	V4
MCoV-73381	EPI_ISL_9200319	2021-12-30	262	PANTHER	17.5	omicron	V4
MCoV-73383	EPI_ISL_9200321	2021-12-30	590	PANTHER	26.2	omicron	V4
MCoV-73387	EPI_ISL_9200325	2021-12-30	605	PANTHER	23.3	omicron	V4
MCoV-73390	EPI_ISL_9200328	2021-12-30	335	CEPHEID	22.4	omicron	V4
MCoV-73392	EPI_ISL_9200330	2021-12-30	256	ALINITY	12.49	omicron	V4
MCoV-73395	EPI_ISL_9200333	2021-12-30	556	ALINITY	14.6	omicron	V4
MCoV-73396	EPI_ISL_9200334	2021-12-30	421	ALINITY	13.66	omicron	V4
MCoV-73397	EPI_ISL_9200335	2021-12-30	447	ALINITY	17.37	omicron	V4
MCoV-73401	EPI_ISL_9200339	2021-12-30	635	ALINITY	36.2	omicron	V4
MCoV-73402	EPI_ISL_9200340	2021-12-30	350	ALINITY	10.91	omicron	V4
MCoV-73404	EPI_ISL_9200342	2021-12-30	467	ALINITY	26.88	omicron	V4
MCoV-73407	EPI_ISL_9200345	2021-12-30	431	ALINITY	18.75	omicron	V4
MCoV-73408	EPI_ISL_9200346	2021-12-30	491	ALINITY	17.66	omicron	V4
MCoV-73412	EPI_ISL_9200350	2021-12-30	457	PANTHER	24.4	omicron	V4
MCoV-73413	EPI_ISL_9200351	2021-12-30	313	ALINITY	19.94	omicron	V4
MCoV-73414	EPI_ISL_9200352	2021-12-30	263	ALINITY	17.84	omicron	V4
MCoV-72937	EPI_ISL_9199875	2021-12-31	706	ALINITY	39.84	omicron	V4
MCoV-72948	EPI_ISL_9199886	2021-12-31	612	ALINITY	22.92	omicron	V4
MCoV-72960	EPI_ISL_9199898	2021-12-31	532	ALINITY	23.52	omicron	V4
MCoV-72961	EPI_ISL_9199899	2021-12-31	613	ALINITY	30.47	omicron	V4
MCoV-72972	EPI_ISL_9199910	2021-12-31	334	ALINITY	16.11	omicron	V4
MCoV-72996	EPI_ISL_9199934	2021-12-31	503	ALINITY	19.35	omicron	V4
MCoV-73018	EPI_ISL_9199956	2021-12-31	271	ALINITY	28.1	omicron	V4
MCoV-73323	EPI_ISL_9200261	2021-12-31	312	ALINITY	17.63	omicron	V4
MCoV-73353	EPI_ISL_9200291	2021-12-31	458	ALINITY	33.07	omicron	V4
MCoV-73379	EPI_ISL_9200317	2021-12-31	404	ALINITY	14.22	omicron	V4
MCoV-73380	EPI_ISL_9200318	2021-12-31	363	CEPHEID	43.0	omicron	V4
MCoV-73385	EPI_ISL_9200323	2021-12-31	452	ALINITY	24.49	omicron	V4
MCoV-73388	EPI_ISL_9200326	2021-12-31	256	ALINITY	24.01	omicron	V4
MCoV-73389	EPI_ISL_9200327	2021-12-31	360	ALINITY	15.15	omicron	V4
MCoV-73393	EPI_ISL_9200331	2021-12-31	284	ALINITY	19.81	omicron	V4
MCoV-73394	EPI_ISL_9200332	2021-12-31	612	ALINITY	22.64	omicron	V4
MCoV-73398	EPI_ISL_9200336	2021-12-31	280	ALINITY	17.71	omicron	V4
MCoV-73399	EPI_ISL_9200337	2021-12-31	613	ALINITY	25.9	omicron	V4
MCoV-73405	EPI_ISL_9200343	2021-12-31	337	ALINITY	23.87	omicron	V4
MCoV-73409	EPI_ISL_9200347	2021-12-31	434	ALINITY	20.42	omicron	V4
MCoV-73415	EPI_ISL_9200353	2021-12-31	424	ALINITY	27.7	omicron	V4
MCoV-79165	EPI_ISL_10820713	2021-12-31	256	ALINITY	18.1	omicron	V4
MCoV-79166	EPI_ISL_10820714	2021-12-31	256	ALINITY	18.98	omicron	V4
MCoV-79167	EPI_ISL_10820715	2021-12-31	297	ALINITY	39.09	omicron	V4
MCoV-79168	EPI_ISL_10820716	2021-12-31	256	ALINITY	13.93	omicron	V4
MCoV-79169	EPI_ISL_10820717	2021-12-31	256	ALINITY	13.91	omicron	V4
MCoV-79170	EPI_ISL_10820718	2021-12-31	256	ALINITY	12.94	omicron	V4
MCoV-79172	EPI_ISL_10820720	2021-12-31	256	ALINITY	22.24	omicron	V4
MCoV-79173	EPI_ISL_10820721	2021-12-31	256	ALINITY	25.09	omicron	V4
MCoV-79175	EPI_ISL_10820699	2021-12-31	256	ALINITY	15.82	omicron	V4
MCoV-72840	EPI_ISL_9199778	2022-01-01	385	ALINITY	24.01	omicron	V4
MCoV-72841	EPI_ISL_9199779	2022-01-01	256	ALINITY	12.0	omicron	V4
MCoV-72842	EPI_ISL_9199780	2022-01-01	419	ALINITY	17.0	omicron	V4
MCoV-72843	EPI_ISL_9199781	2022-01-01	387	ALINITY	27.94	omicron	V4
MCoV-72844	EPI_ISL_9199782	2022-01-01	256	ALINITY	11.94	omicron	V4
MCoV-72845	EPI_ISL_9199783	2022-01-01	682	ALINITY	40.56	omicron	V4
MCoV-72846	EPI_ISL_9199784	2022-01-01	606	ALINITY	14.23	omicron	V4
MCoV-72848	EPI_ISL_9199786	2022-01-01	517	ALINITY	37.82	omicron	V4
MCoV-72849	EPI_ISL_9199787	2022-01-01	624	ALINITY	39.36	omicron	V4
MCoV-72850	EPI_ISL_9199788	2022-01-01	501	ALINITY	25.53	omicron	V4
MCoV-72851	EPI_ISL_9199789	2022-01-01	322	ALINITY	17.01	omicron	V4
MCoV-72853	EPI_ISL_9199791	2022-01-01	352	ALINITY	16.11	omicron	V4
MCoV-72854	EPI_ISL_9199792	2022-01-01	455	ALINITY	13.25	omicron	V4
MCoV-72855	EPI_ISL_9199793	2022-01-01	610	ALINITY	22.45	omicron	V4
MCoV-72856	EPI_ISL_9199794	2022-01-01	598	ALINITY	17.44	omicron	V4
MCoV-72859	EPI_ISL_9199797	2022-01-01	604	ALINITY	18.57	omicron	V4
MCoV-72860	EPI_ISL_9199798	2022-01-01	585	ALINITY	37.77	omicron	V4
MCoV-72861	EPI_ISL_9199799	2022-01-01	450	ALINITY	20.06	omicron	V4
MCoV-72862	EPI_ISL_9199800	2022-01-01	450	ALINITY	14.51	omicron	V4
MCoV-72863	EPI_ISL_9199801	2022-01-01	450	ALINITY	25.54	omicron	V4
MCoV-72864	EPI_ISL_9199802	2022-01-01	346	ALINITY	20.67	omicron	V4
MCoV-72865	EPI_ISL_9199803	2022-01-01	451	ALINITY	27.79	omicron	V4
MCoV-72866	EPI_ISL_9199804	2022-01-01	318	ALINITY	11.36	omicron	V4
MCoV-72868	EPI_ISL_9199806	2022-01-01	606	ALINITY	24.47	omicron	V4
MCoV-72869	EPI_ISL_9199807	2022-01-01	603	ALINITY	25.07	omicron	V4
MCoV-72870	EPI_ISL_9199808	2022-01-01	608	ALINITY	11.8	omicron	V4
MCoV-72872	EPI_ISL_9199810	2022-01-01	386	CEPHEID	22.9	omicron	V4
MCoV-72873	EPI_ISL_9199811	2022-01-01	428	ALINITY	17.32	omicron	V4
MCoV-72874	EPI_ISL_9199812	2022-01-01	391	ALINITY	15.19	omicron	V4
MCoV-72875	EPI_ISL_9199813	2022-01-01	533	ALINITY	29.76	omicron	V4
MCoV-72877	EPI_ISL_9199815	2022-01-01	478	ALINITY	21.08	omicron	V4
MCoV-72880	EPI_ISL_9199818	2022-01-01	449	ALINITY	19.91	omicron	V4
MCoV-72881	EPI_ISL_9199819	2022-01-01	336	ALINITY	15.89	omicron	V4
MCoV-72882	EPI_ISL_9199820	2022-01-01	477	ALINITY	17.16	omicron	V4
MCoV-72884	EPI_ISL_9199822	2022-01-01	256	ALINITY	22.67	omicron	V4
MCoV-72886	EPI_ISL_9199824	2022-01-01	477	ALINITY	18.35	omicron	V4
MCoV-72887	EPI_ISL_9199825	2022-01-01	336	ALINITY	17.39	omicron	V4
MCoV-72892	EPI_ISL_9199830	2022-01-01	471	ALINITY	13.14	omicron	V4
MCoV-72893	EPI_ISL_9199831	2022-01-01	460	ALINITY	18.55	omicron	V4
MCoV-72894	EPI_ISL_9199832	2022-01-01	454	ALINITY	23.42	omicron	V4
MCoV-72895	EPI_ISL_9199833	2022-01-01	464	ALINITY	22.44	omicron	V4
MCoV-72896	EPI_ISL_9199834	2022-01-01	450	ALINITY	23.62	omicron	V4
MCoV-72897	EPI_ISL_9199835	2022-01-01	520	ALINITY	28.25	omicron	V4
MCoV-72898	EPI_ISL_9199836	2022-01-01	577	ALINITY	23.53	omicron	V4
MCoV-72899	EPI_ISL_9199837	2022-01-01	447	ALINITY	19.56	omicron	V4
MCoV-72903	EPI_ISL_9199841	2022-01-01	610	ALINITY	16.95	omicron	V4
MCoV-72904	EPI_ISL_9199842	2022-01-01	606	ALINITY	15.18	omicron	V4
MCoV-72905	EPI_ISL_9199843	2022-01-01	414	ALINITY	13.76	omicron	V4
MCoV-72906	EPI_ISL_9199844	2022-01-01	642	ALINITY	29.35	omicron	V4
MCoV-72907	EPI_ISL_9199845	2022-01-01	539	ALINITY	12.0	omicron	V4
MCoV-72908	EPI_ISL_9199846	2022-01-01	451	ALINITY	18.93	omicron	V4
MCoV-72909	EPI_ISL_9199847	2022-01-01	273	ALINITY	15.98	omicron	V4
MCoV-72910	EPI_ISL_9199848	2022-01-01	565	ALINITY	35.96	omicron	V4
MCoV-72911	EPI_ISL_9199849	2022-01-01	621	ALINITY	39.15	omicron	V4
MCoV-72912	EPI_ISL_9199850	2022-01-01	368	ALINITY	16.87	omicron	V4
MCoV-72913	EPI_ISL_9199851	2022-01-01	256	ALINITY	9.92	omicron	V4
MCoV-72914	EPI_ISL_9199852	2022-01-01	490	ALINITY	27.21	omicron	V4
MCoV-72915	EPI_ISL_9199853	2022-01-01	256	ALINITY	19.43	omicron	V4
MCoV-72917	EPI_ISL_9199855	2022-01-01	607	ALINITY	21.15	omicron	V4
MCoV-72918	EPI_ISL_9199856	2022-01-01	606	ALINITY	17.89	omicron	V4
MCoV-72919	EPI_ISL_9199857	2022-01-01	717	ALINITY	33.21	omicron	V4
MCoV-72920	EPI_ISL_9199858	2022-01-01	457	ALINITY	25.9	omicron	V4
MCoV-72921	EPI_ISL_9199859	2022-01-01	450	ALINITY	17.02	omicron	V4
MCoV-72922	EPI_ISL_9199860	2022-01-01	265	ALINITY	17.34	omicron	V4
MCoV-72923	EPI_ISL_9199861	2022-01-01	296	ALINITY	26.96	omicron	V4
MCoV-72924	EPI_ISL_9199862	2022-01-01	485	ALINITY	40.09	omicron	V4
MCoV-72927	EPI_ISL_9199865	2022-01-01	412	ALINITY	20.47	omicron	V4
MCoV-72928	EPI_ISL_9199866	2022-01-01	603	ALINITY	21.16	omicron	V4
MCoV-72929	EPI_ISL_9199867	2022-01-01	453	ALINITY	12.64	omicron	V4
MCoV-72930	EPI_ISL_9199868	2022-01-01	256	ALINITY	20.52	omicron	V4
MCoV-72932	EPI_ISL_9199870	2022-01-01	453	ALINITY	18.26	omicron	V4
MCoV-72933	EPI_ISL_9199871	2022-01-01	547	ALINITY	38.06	omicron	V4
MCoV-72934	EPI_ISL_9199872	2022-01-01	297	ALINITY	16.93	omicron	V4
MCoV-72935	EPI_ISL_9199873	2022-01-01	256	ALINITY	18.46	omicron	V4
MCoV-72936	EPI_ISL_9199874	2022-01-01	411	ALINITY	24.11	omicron	V4
MCoV-72938	EPI_ISL_9199876	2022-01-01	458	ALINITY	16.41	omicron	V4
MCoV-72939	EPI_ISL_9199877	2022-01-01	552	ALINITY	28.18	omicron	V4
MCoV-72940	EPI_ISL_9199878	2022-01-01	607	ALINITY	29.61	omicron	V4
MCoV-72941	EPI_ISL_9199879	2022-01-01	452	ALINITY	14.84	omicron	V4
MCoV-72942	EPI_ISL_9199880	2022-01-01	443	ALINITY	16.78	omicron	V4
MCoV-72943	EPI_ISL_9199881	2022-01-01	465	ALINITY	20.76	omicron	V4
MCoV-72944	EPI_ISL_9199882	2022-01-01	273	ALINITY	11.04	omicron	V4
MCoV-72945	EPI_ISL_9199883	2022-01-01	630	ALINITY	39.38	omicron	V4
MCoV-72949	EPI_ISL_9199887	2022-01-01	342	ALINITY	15.91	omicron	V4
MCoV-72950	EPI_ISL_9199888	2022-01-01	739	ALINITY	36.52	omicron	V4
MCoV-72951	EPI_ISL_9199889	2022-01-01	480	ALINITY	16.59	omicron	V4
MCoV-72952	EPI_ISL_9199890	2022-01-01	600	ALINITY	17.14	omicron	V4
MCoV-72953	EPI_ISL_9199891	2022-01-01	283	ALINITY	13.31	omicron	V4
MCoV-72954	EPI_ISL_9199892	2022-01-01	610	ALINITY	24.62	omicron	V4
MCoV-72955	EPI_ISL_9199893	2022-01-01	458	ALINITY	16.16	omicron	V4
MCoV-72956	EPI_ISL_9199894	2022-01-01	735	ALINITY	29.35	omicron	V4
MCoV-72957	EPI_ISL_9199895	2022-01-01	613	ALINITY	20.57	omicron	V4
MCoV-72962	EPI_ISL_9199900	2022-01-01	609	ALINITY	17.42	omicron	V4
MCoV-72963	EPI_ISL_9199901	2022-01-01	627	ALINITY	22.72	omicron	V4
MCoV-72966	EPI_ISL_9199904	2022-01-01	256	ALINITY	12.13	omicron	V4
MCoV-72967	EPI_ISL_9199905	2022-01-01	256	ALINITY	15.09	omicron	V4
MCoV-72968	EPI_ISL_9199906	2022-01-01	509	ALINITY	17.99	omicron	V4
MCoV-72969	EPI_ISL_9199907	2022-01-01	311	ALINITY	15.03	omicron	V4
MCoV-72973	EPI_ISL_9199911	2022-01-01	456	ALINITY	18.18	omicron	V4
MCoV-72974	EPI_ISL_9199912	2022-01-01	660	ALINITY	40.71	omicron	V4
MCoV-72975	EPI_ISL_9199913	2022-01-01	627	ALINITY	33.62	omicron	V4
MCoV-72976	EPI_ISL_9199914	2022-01-01	458	ALINITY	14.24	omicron	V4
MCoV-72977	EPI_ISL_9199915	2022-01-01	612	ALINITY	30.13	omicron	V4
MCoV-72978	EPI_ISL_9199916	2022-01-01	424	ALINITY	17.25	omicron	V4
MCoV-72979	EPI_ISL_9199917	2022-01-01	257	ALINITY	14.43	omicron	V4
MCoV-72980	EPI_ISL_9199918	2022-01-01	596	ALINITY	19.72	omicron	V4
MCoV-72981	EPI_ISL_9199919	2022-01-01	452	ALINITY	22.22	omicron	V4
MCoV-72984	EPI_ISL_9199922	2022-01-01	492	ALINITY	36.39	omicron	V4
MCoV-72985	EPI_ISL_9199923	2022-01-01	555	ALINITY	21.59	omicron	V4
MCoV-72986	EPI_ISL_9199924	2022-01-01	682	ALINITY	40.13	omicron	V4
MCoV-72987	EPI_ISL_9199925	2022-01-01	458	ALINITY	22.88	omicron	V4
MCoV-72988	EPI_ISL_9199926	2022-01-01	457	ALINITY	23.16	omicron	V4
MCoV-72989	EPI_ISL_9199927	2022-01-01	454	ALINITY	26.68	omicron	V4
MCoV-72990	EPI_ISL_9199928	2022-01-01	458	ALINITY	20.27	omicron	V4
MCoV-72991	EPI_ISL_9199929	2022-01-01	468	ALINITY	33.18	omicron	V4
MCoV-72992	EPI_ISL_9199930	2022-01-01	588	ALINITY	25.32	omicron	V4
MCoV-72997	EPI_ISL_9199935	2022-01-01	528	ALINITY	25.14	omicron	V4
MCoV-72999	EPI_ISL_9199937	2022-01-01	622	ALINITY	35.83	omicron	V4
MCoV-73000	EPI_ISL_9199938	2022-01-01	389	ALINITY	15.79	omicron	V4
MCoV-73004	EPI_ISL_9199942	2022-01-01	489	ALINITY	21.66	omicron	V4
MCoV-73026	EPI_ISL_9199964	2022-01-01	256	ALINITY	12.55	omicron	V4
MCoV-73030	EPI_ISL_9199968	2022-01-01	277	ALINITY	18.09	omicron	V4
MCoV-73031	EPI_ISL_9199969	2022-01-01	361	ALINITY	20.12	omicron	V4
MCoV-73036	EPI_ISL_9199974	2022-01-01	461	ALINITY	20.47	omicron	V4
MCoV-73038	EPI_ISL_9199976	2022-01-01	611	ALINITY	23.02	omicron	V4
MCoV-73051	EPI_ISL_9199989	2022-01-01	467	ALINITY	16.47	omicron	V4
MCoV-73052	EPI_ISL_9199990	2022-01-01	449	ALINITY	21.83	omicron	V4
MCoV-73061	EPI_ISL_9199999	2022-01-01	611	ALINITY	18.79	omicron	V4
MCoV-73106	EPI_ISL_9200044	2022-01-01	341	ALINITY	12.55	omicron	V4
MCoV-73122	EPI_ISL_9200060	2022-01-01	280	ALINITY	15.27	omicron	V4
MCoV-73133	EPI_ISL_9200071	2022-01-01	283	ALINITY	13.77	omicron	V4
MCoV-73135	EPI_ISL_9200073	2022-01-01	713	ALINITY	38.65	omicron	V4
MCoV-73136	EPI_ISL_9200074	2022-01-01	256	ALINITY	15.29	omicron	V4
MCoV-73141	EPI_ISL_9200079	2022-01-01	566	ALINITY	26.58	omicron	V4
MCoV-73143	EPI_ISL_9200081	2022-01-01	654	ALINITY	39.16	omicron	V4
MCoV-73146	EPI_ISL_9200084	2022-01-01	390	ALINITY	12.96	omicron	V4
MCoV-73148	EPI_ISL_9200086	2022-01-01	443	ALINITY	21.7	omicron	V4
MCoV-73163	EPI_ISL_9200101	2022-01-01	593	ALINITY	29.73	omicron	V4
MCoV-73168	EPI_ISL_9200106	2022-01-01	658	ALINITY	40.16	omicron	V4
MCoV-73175	EPI_ISL_9200113	2022-01-01	470	ALINITY	22.0	omicron	V4
MCoV-73176	EPI_ISL_9200114	2022-01-01	263	ALINITY	11.66	omicron	V4
MCoV-73181	EPI_ISL_9200119	2022-01-01	563	ALINITY	14.22	omicron	V4
MCoV-73192	EPI_ISL_9200130	2022-01-01	581	ALINITY	18.74	omicron	V4
MCoV-73193	EPI_ISL_9200131	2022-01-01	701	ALINITY	41.05	omicron	V4
MCoV-73196	EPI_ISL_9200134	2022-01-01	627	ALINITY	38.87	omicron	V4
MCoV-73197	EPI_ISL_9200135	2022-01-01	433	ALINITY	22.14	omicron	V4
MCoV-73204	EPI_ISL_9200142	2022-01-01	583	ALINITY	21.17	omicron	V4
MCoV-73208	EPI_ISL_9200146	2022-01-01	256	ALINITY	17.99	omicron	V4
MCoV-73212	EPI_ISL_9200150	2022-01-01	644	ALINITY	40.14	omicron	V4
MCoV-73214	EPI_ISL_9200152	2022-01-01	450	ALINITY	19.66	omicron	V4
MCoV-73217	EPI_ISL_9200155	2022-01-01	256	ALINITY	15.05	omicron	V4
MCoV-73220	EPI_ISL_9200158	2022-01-01	584	ALINITY	22.13	omicron	V4
MCoV-73221	EPI_ISL_9200159	2022-01-01	385	ALINITY	23.24	omicron	V4
MCoV-73222	EPI_ISL_9200160	2022-01-01	382	CEPHEID	24.7	omicron	V4
MCoV-73226	EPI_ISL_9200164	2022-01-01	451	ALINITY	14.46	omicron	V4
MCoV-73232	EPI_ISL_9200170	2022-01-01	256	ALINITY	19.83	omicron	V4
MCoV-73236	EPI_ISL_9200174	2022-01-01	451	ALINITY	18.55	omicron	V4
MCoV-73240	EPI_ISL_9200178	2022-01-01	602	ALINITY	24.31	omicron	V4
MCoV-73245	EPI_ISL_9200183	2022-01-01	579	ALINITY	22.9	omicron	V4
MCoV-73247	EPI_ISL_9200185	2022-01-01	581	ALINITY	27.84	omicron	V4
MCoV-72970	EPI_ISL_9199908	2022-01-02	256	ALINITY	17.82	omicron	V4
MCoV-72982	EPI_ISL_9199920	2022-01-02	338	ALINITY	13.41	omicron	V4
MCoV-72993	EPI_ISL_9199931	2022-01-02	587	ALINITY	23.75	omicron	V4
MCoV-73010	EPI_ISL_9199948	2022-01-02	677	ALINITY	33.53	omicron	V4
MCoV-73011	EPI_ISL_9199949	2022-01-02	653	ALINITY	36.61	omicron	V4
MCoV-73012	EPI_ISL_9199950	2022-01-02	313	ALINITY	15.07	omicron	V4
MCoV-73013	EPI_ISL_9199951	2022-01-02	612	ALINITY	18.62	omicron	V4
MCoV-73014	EPI_ISL_9199952	2022-01-02	456	ALINITY	20.62	omicron	V4
MCoV-73016	EPI_ISL_9199954	2022-01-02	609	ALINITY	33.79	omicron	V4
MCoV-73021	EPI_ISL_9199959	2022-01-02	580	ALINITY	31.31	omicron	V4
MCoV-73022	EPI_ISL_9199960	2022-01-02	391	ALINITY	27.21	omicron	V4
MCoV-73023	EPI_ISL_9199961	2022-01-02	458	ALINITY	16.36	omicron	V4
MCoV-73024	EPI_ISL_9199962	2022-01-02	457	ALINITY	14.4	omicron	V4
MCoV-73028	EPI_ISL_9199966	2022-01-02	284	ALINITY	18.31	omicron	V4
MCoV-73029	EPI_ISL_9199967	2022-01-02	458	ALINITY	16.68	omicron	V4
MCoV-73033	EPI_ISL_9199971	2022-01-02	256	ALINITY	17.42	omicron	V4
MCoV-73035	EPI_ISL_9199973	2022-01-02	612	ALINITY	23.99	omicron	V4
MCoV-73039	EPI_ISL_9199977	2022-01-02	368	ALINITY	15.19	omicron	V4
MCoV-73040	EPI_ISL_9199978	2022-01-02	459	ALINITY	32.58	omicron	V4
MCoV-73041	EPI_ISL_9199979	2022-01-02	458	ALINITY	14.2	omicron	V4
MCoV-73043	EPI_ISL_9199981	2022-01-02	650	ALINITY	40.31	omicron	V4
MCoV-73044	EPI_ISL_9199982	2022-01-02	458	ALINITY	21.1	omicron	V4
MCoV-73045	EPI_ISL_9199983	2022-01-02	502	ALINITY	33.63	omicron	V4
MCoV-73046	EPI_ISL_9199984	2022-01-02	354	ALINITY	34.37	omicron	V4
MCoV-73047	EPI_ISL_9199985	2022-01-02	576	ALINITY	24.03	omicron	V4
MCoV-73048	EPI_ISL_9199986	2022-01-02	262	ALINITY	16.24	omicron	V4
MCoV-73049	EPI_ISL_9199987	2022-01-02	404	ALINITY	15.61	omicron	V4
MCoV-73050	EPI_ISL_9199988	2022-01-02	458	ALINITY	10.95	omicron	V4
MCoV-73053	EPI_ISL_9199991	2022-01-02	471	ALINITY	21.58	omicron	V4
MCoV-73054	EPI_ISL_9199992	2022-01-02	462	ALINITY	30.15	omicron	V4
MCoV-73058	EPI_ISL_9199996	2022-01-02	407	ALINITY	17.35	omicron	V4
MCoV-73059	EPI_ISL_9199997	2022-01-02	458	ALINITY	16.14	omicron	V4
MCoV-73062	EPI_ISL_9200000	2022-01-02	378	ALINITY	14.29	omicron	V4
MCoV-73063	EPI_ISL_9200001	2022-01-02	408	ALINITY	15.74	omicron	V4
MCoV-73066	EPI_ISL_9200004	2022-01-02	308	ALINITY	14.65	omicron	V4
MCoV-73067	EPI_ISL_9200005	2022-01-02	521	ALINITY	29.46	omicron	V4
MCoV-73068	EPI_ISL_9200006	2022-01-02	457	ALINITY	37.37	omicron	V4
MCoV-73069	EPI_ISL_9200007	2022-01-02	580	ALINITY	16.2	omicron	V4
MCoV-73070	EPI_ISL_9200008	2022-01-02	612	ALINITY	19.4	omicron	V4
MCoV-73071	EPI_ISL_9200009	2022-01-02	611	ALINITY	21.88	omicron	V4
MCoV-73072	EPI_ISL_9200010	2022-01-02	528	ALINITY	18.98	omicron	V4
MCoV-73074	EPI_ISL_9200012	2022-01-02	458	ALINITY	20.33	omicron	V4
MCoV-73077	EPI_ISL_9200015	2022-01-02	451	CEPHEID	30.4	omicron	V4
MCoV-73079	EPI_ISL_9200017	2022-01-02	527	ALINITY	27.26	omicron	V4
MCoV-73080	EPI_ISL_9200018	2022-01-02	596	ALINITY	23.17	omicron	V4
MCoV-73081	EPI_ISL_9200019	2022-01-02	654	ALINITY	30.61	omicron	V4
MCoV-73082	EPI_ISL_9200020	2022-01-02	491	ALINITY	19.59	omicron	V4
MCoV-73083	EPI_ISL_9200021	2022-01-02	520	ALINITY	25.36	omicron	V4
MCoV-73084	EPI_ISL_9200022	2022-01-02	530	ALINITY	30.3	omicron	V4
MCoV-73087	EPI_ISL_9200025	2022-01-02	619	ALINITY	35.45	omicron	V4
MCoV-73088	EPI_ISL_9200026	2022-01-02	591	ALINITY	26.07	omicron	V4
MCoV-73090	EPI_ISL_9200028	2022-01-02	458	ALINITY	12.36	omicron	V4
MCoV-73091	EPI_ISL_9200029	2022-01-02	458	ALINITY	22.74	omicron	V4
MCoV-73092	EPI_ISL_9200030	2022-01-02	334	ALINITY	21.72	omicron	V4
MCoV-73093	EPI_ISL_9200031	2022-01-02	738	ALINITY	38.89	omicron	V4
MCoV-73096	EPI_ISL_9200034	2022-01-02	426	ALINITY	18.76	omicron	V4
MCoV-73097	EPI_ISL_9200035	2022-01-02	612	ALINITY	16.03	omicron	V4
MCoV-73101	EPI_ISL_9200039	2022-01-02	256	ALINITY	34.05	omicron	V4
MCoV-73102	EPI_ISL_9200040	2022-01-02	383	ALINITY	17.26	omicron	V4
MCoV-73103	EPI_ISL_9200041	2022-01-02	518	ALINITY	35.89	omicron	V4
MCoV-73104	EPI_ISL_9200042	2022-01-02	256	ALINITY	17.71	omicron	V4
MCoV-73105	EPI_ISL_9200043	2022-01-02	516	ALINITY	31.32	omicron	V4
MCoV-73108	EPI_ISL_9200046	2022-01-02	613	ALINITY	36.01	omicron	V4
MCoV-73109	EPI_ISL_9200047	2022-01-02	612	ALINITY	24.27	omicron	V4
MCoV-73110	EPI_ISL_9200048	2022-01-02	267	ALINITY	34.5	omicron	V4
MCoV-73112	EPI_ISL_9200050	2022-01-02	491	ALINITY	24.97	omicron	V4
MCoV-73115	EPI_ISL_9200053	2022-01-02	273	ALINITY	12.12	omicron	V4
MCoV-73116	EPI_ISL_9200054	2022-01-02	256	ALINITY	20.65	omicron	V4
MCoV-73117	EPI_ISL_9200055	2022-01-02	335	ALINITY	17.73	omicron	V4
MCoV-73118	EPI_ISL_9200056	2022-01-02	380	ALINITY	16.88	omicron	V4
MCoV-73119	EPI_ISL_9200057	2022-01-02	580	ALINITY	15.59	omicron	V4
MCoV-73120	EPI_ISL_9200058	2022-01-02	261	ALINITY	16.98	omicron	V4
MCoV-73121	EPI_ISL_9200059	2022-01-02	613	PANTHER	25.6	omicron	V4
MCoV-73124	EPI_ISL_9200062	2022-01-02	341	ALINITY	15.56	omicron	V4
MCoV-73128	EPI_ISL_9200066	2022-01-02	385	ALINITY	22.15	omicron	V4
MCoV-73129	EPI_ISL_9200067	2022-01-02	451	ALINITY	21.11	omicron	V4
MCoV-73131	EPI_ISL_9200069	2022-01-02	659	ALINITY	34.14	omicron	V4
MCoV-73132	EPI_ISL_9200070	2022-01-02	580	PANTHER	25.7	omicron	V4
MCoV-73134	EPI_ISL_9200072	2022-01-02	574	ALINITY	21.14	omicron	V4
MCoV-73137	EPI_ISL_9200075	2022-01-02	312	ALINITY	15.16	omicron	V4
MCoV-73138	EPI_ISL_9200076	2022-01-02	303	ALINITY	13.64	omicron	V4
MCoV-73140	EPI_ISL_9200078	2022-01-02	625	ALINITY	36.51	omicron	V4
MCoV-73145	EPI_ISL_9200083	2022-01-02	584	ALINITY	26.07	omicron	V4
MCoV-73149	EPI_ISL_9200087	2022-01-02	285	PANTHER	24.2	omicron	V4
MCoV-73154	EPI_ISL_9200092	2022-01-02	418	ALINITY	13.15	omicron	V4
MCoV-73155	EPI_ISL_9200093	2022-01-02	632	ALINITY	32.09	omicron	V4
MCoV-73156	EPI_ISL_9200094	2022-01-02	688	CEPHEID	30.6	omicron	V4
MCoV-73157	EPI_ISL_9200095	2022-01-02	604	ALINITY	22.74	omicron	V4
MCoV-73159	EPI_ISL_9200097	2022-01-02	452	PANTHER	17.3	omicron	V4
MCoV-73160	EPI_ISL_9200098	2022-01-02	484	ALINITY	12.59	omicron	V4
MCoV-73161	EPI_ISL_9200099	2022-01-02	409	ALINITY	19.71	omicron	V4
MCoV-73162	EPI_ISL_9200100	2022-01-02	580	PANTHER	23.6	omicron	V4
MCoV-73166	EPI_ISL_9200104	2022-01-02	479	PANTHER	34.5	omicron	V4
MCoV-73167	EPI_ISL_9200105	2022-01-02	664	ALINITY	29.56	omicron	V4
MCoV-73169	EPI_ISL_9200107	2022-01-02	586	ALINITY	19.88	omicron	V4
MCoV-73170	EPI_ISL_9200108	2022-01-02	584	ALINITY	17.94	omicron	V4
MCoV-73171	EPI_ISL_9200109	2022-01-02	586	ALINITY	29.07	omicron	V4
MCoV-73172	EPI_ISL_9200110	2022-01-02	579	ALINITY	16.36	omicron	V4
MCoV-73173	EPI_ISL_9200111	2022-01-02	510	ALINITY	36.03	omicron	V4
MCoV-73174	EPI_ISL_9200112	2022-01-02	481	ALINITY	39.6	omicron	V4
MCoV-73177	EPI_ISL_9200115	2022-01-02	579	ALINITY	26.98	omicron	V4
MCoV-73182	EPI_ISL_9200120	2022-01-02	582	ALINITY	25.74	omicron	V4
MCoV-73183	EPI_ISL_9200121	2022-01-02	436	ALINITY	18.85	omicron	V4
MCoV-73185	EPI_ISL_9200123	2022-01-02	256	ALINITY	16.91	omicron	V4
MCoV-73187	EPI_ISL_9200125	2022-01-02	458	ALINITY	18.75	omicron	V4
MCoV-73189	EPI_ISL_9200127	2022-01-02	656	ALINITY	34.5	omicron	V4
MCoV-73190	EPI_ISL_9200128	2022-01-02	468	ALINITY	31.98	omicron	V4
MCoV-73191	EPI_ISL_9200129	2022-01-02	451	ALINITY	28.32	omicron	V4
MCoV-73194	EPI_ISL_9200132	2022-01-02	576	ALINITY	19.47	omicron	V4
MCoV-73198	EPI_ISL_9200136	2022-01-02	452	ALINITY	18.02	omicron	V4
MCoV-73199	EPI_ISL_9200137	2022-01-02	256	ALINITY	15.84	omicron	V4
MCoV-73200	EPI_ISL_9200138	2022-01-02	702	ALINITY	38.01	omicron	V4
MCoV-73205	EPI_ISL_9200143	2022-01-02	602	ALINITY	18.58	omicron	V4
MCoV-73206	EPI_ISL_9200144	2022-01-02	451	ALINITY	14.93	omicron	V4
MCoV-73207	EPI_ISL_9200145	2022-01-02	578	ALINITY	26.08	omicron	V4
MCoV-73210	EPI_ISL_9200148	2022-01-02	340	ALINITY	14.78	omicron	V4
MCoV-73211	EPI_ISL_9200149	2022-01-02	298	ALINITY	18.39	omicron	V4
MCoV-73213	EPI_ISL_9200151	2022-01-02	430	ALINITY	22.97	omicron	V4
MCoV-73215	EPI_ISL_9200153	2022-01-02	578	ALINITY	21.81	omicron	V4
MCoV-73218	EPI_ISL_9200156	2022-01-02	578	ALINITY	27.03	omicron	V4
MCoV-73223	EPI_ISL_9200161	2022-01-02	461	PANTHER	18.7	omicron	V4
MCoV-73230	EPI_ISL_9200168	2022-01-02	435	ALINITY	28.96	omicron	V4
MCoV-73233	EPI_ISL_9200171	2022-01-02	583	ALINITY	28.52	omicron	V4
MCoV-73234	EPI_ISL_9200172	2022-01-02	662	ALINITY	15.58	omicron	V4
MCoV-73237	EPI_ISL_9200175	2022-01-02	451	ALINITY	22.14	omicron	V4
MCoV-73238	EPI_ISL_9200176	2022-01-02	362	ALINITY	18.86	omicron	V4
MCoV-73242	EPI_ISL_9200180	2022-01-02	606	PANTHER	21.7	omicron	V4
MCoV-73243	EPI_ISL_9200181	2022-01-02	582	ALINITY	16.26	omicron	V4
MCoV-73244	EPI_ISL_9200182	2022-01-02	414	ALINITY	25.34	omicron	V4
MCoV-73246	EPI_ISL_9200184	2022-01-02	451	ALINITY	16.44	omicron	V4
MCoV-73259	EPI_ISL_9200197	2022-01-02	607	ALINITY	33.84	omicron	V4
MCoV-73863	EPI_ISL_9200689	2022-01-02	603	ALINITY	33.93	omicron	V4
MCoV-73902	EPI_ISL_9200704	2022-01-02	584	ALINITY	22.16	omicron	V4
MCoV-74296	EPI_ISL_9200911	2022-01-02	551	PANTHER	22.6	omicron	V4
MCoV-74328	EPI_ISL_9200930	2022-01-02	415	ALINITY	15.31	omicron	V4
MCoV-74340	EPI_ISL_9203534	2022-01-02	489	ALINITY	13.26	omicron	V4
MCoV-74341	EPI_ISL_9200937	2022-01-02	479	ALINITY	21.5	omicron	V4
MCoV-74342	EPI_ISL_9200938	2022-01-02	549	ALINITY	24.29	omicron	V4
MCoV-74343	EPI_ISL_9200939	2022-01-02	550	ALINITY	20.87	omicron	V4
MCoV-74344	EPI_ISL_9200940	2022-01-02	521	ALINITY	17.71	omicron	V4
MCoV-74346	EPI_ISL_9200942	2022-01-02	551	ALINITY	36.98	omicron	V4
MCoV-74348	EPI_ISL_9203536	2022-01-02	406	ALINITY	33.2	omicron	V4
MCoV-74349	EPI_ISL_9200943	2022-01-02	670	ALINITY	40.83	omicron	V4
MCoV-74350	EPI_ISL_9200944	2022-01-02	416	ALINITY	15.47	omicron	V4
MCoV-73227	EPI_ISL_9200165	2022-01-03	256	ALINITY	33.22	omicron	V4
MCoV-73235	EPI_ISL_9200173	2022-01-03	630	CEPHEID	35.4	omicron	V4
MCoV-73704	EPI_ISL_9200997	2022-01-03	256	ALINITY	14.55	omicron	V4
MCoV-73705	EPI_ISL_9200604	2022-01-03	446	ALINITY	23.46	omicron	V4
MCoV-73709	EPI_ISL_9201000	2022-01-03	428	PANTHER	17.8	omicron	V4
MCoV-73710	EPI_ISL_9200606	2022-01-03	353	ALINITY	13.18	omicron	V4
MCoV-73711	EPI_ISL_9200607	2022-01-03	402	ALINITY	12.12	omicron	V4
MCoV-73713	EPI_ISL_9201001	2022-01-03	609	ALINITY	29.81	omicron	V4
MCoV-73714	EPI_ISL_9201002	2022-01-03	286	ALINITY	14.86	omicron	V4
MCoV-73715	EPI_ISL_9200609	2022-01-03	260	ALINITY	16.65	omicron	V4
MCoV-73717	EPI_ISL_9201004	2022-01-03	583	PANTHER	21.5	omicron	V4
MCoV-73718	EPI_ISL_9200610	2022-01-03	569	PANTHER	19.0	omicron	V4
MCoV-73719	EPI_ISL_9201005	2022-01-03	555	PANTHER	30.2	omicron	V4
MCoV-73721	EPI_ISL_9200612	2022-01-03	616	ALINITY	31.76	omicron	V4
MCoV-73722	EPI_ISL_9200613	2022-01-03	690	ALINITY	35.59	omicron	V4
MCoV-73723	EPI_ISL_9200614	2022-01-03	307	ALINITY	15.36	omicron	V4
MCoV-73724	EPI_ISL_9200615	2022-01-03	425	ALINITY	17.98	omicron	V4
MCoV-73727	EPI_ISL_9201007	2022-01-03	627	ALINITY	35.37	omicron	V4
MCoV-73728	EPI_ISL_9200617	2022-01-03	307	ALINITY	18.06	omicron	V4
MCoV-73729	EPI_ISL_9201008	2022-01-03	465	PANTHER	17.4	omicron	V4
MCoV-73730	EPI_ISL_9201009	2022-01-03	584	PANTHER	27.6	omicron	V4
MCoV-73733	EPI_ISL_9201011	2022-01-03	594	ALINITY	35.43	omicron	V4
MCoV-73734	EPI_ISL_9200619	2022-01-03	585	ALINITY	28.35	omicron	V4
MCoV-73735	EPI_ISL_9200620	2022-01-03	430	ALINITY	20.72	omicron	V4
MCoV-73737	EPI_ISL_9201012	2022-01-03	588	ALINITY	31.55	omicron	V4
MCoV-73738	EPI_ISL_9201013	2022-01-03	428	ALINITY	15.67	omicron	V4
MCoV-73740	EPI_ISL_9200622	2022-01-03	374	ALINITY	18.46	omicron	V4
MCoV-73742	EPI_ISL_9201015	2022-01-03	584	ALINITY	23.07	omicron	V4
MCoV-73743	EPI_ISL_9201016	2022-01-03	607	ALINITY	27.17	omicron	V4
MCoV-73744	EPI_ISL_9200624	2022-01-03	264	ALINITY	14.54	omicron	V4
MCoV-73745	EPI_ISL_9201017	2022-01-03	583	ALINITY	29.03	omicron	V4
MCoV-73747	EPI_ISL_9201018	2022-01-03	598	ALINITY	33.95	omicron	V4
MCoV-73751	EPI_ISL_9203254	2022-01-03	256	ALINITY	13.91	omicron	V4
MCoV-73753	EPI_ISL_9200628	2022-01-03	489	ALINITY	18.78	omicron	V4
MCoV-73755	EPI_ISL_9203257	2022-01-03	412	ALINITY	19.89	omicron	V4
MCoV-73756	EPI_ISL_9203258	2022-01-03	256	ALINITY	13.61	omicron	V4
MCoV-73757	EPI_ISL_9200629	2022-01-03	473	ALINITY	31.78	omicron	V4
MCoV-73758	EPI_ISL_9203259	2022-01-03	484	ALINITY	30.34	omicron	V4
MCoV-73760	EPI_ISL_9203260	2022-01-03	531	ALINITY	20.11	omicron	V4
MCoV-73761	EPI_ISL_9203261	2022-01-03	429	ALINITY	37.19	omicron	V4
MCoV-73762	EPI_ISL_9200631	2022-01-03	418	ALINITY	18.53	omicron	V4
MCoV-73763	EPI_ISL_9200632	2022-01-03	352	ALINITY	17.05	omicron	V4
MCoV-73766	EPI_ISL_9203262	2022-01-03	436	ALINITY	22.91	omicron	V4
MCoV-73767	EPI_ISL_9203263	2022-01-03	432	ALINITY	21.58	omicron	V4
MCoV-73768	EPI_ISL_9203264	2022-01-03	429	PANTHER	21.6	omicron	V4
MCoV-73769	EPI_ISL_9203265	2022-01-03	502	ALINITY	27.18	omicron	V4
MCoV-73771	EPI_ISL_9200635	2022-01-03	429	ALINITY	22.23	omicron	V4
MCoV-73772	EPI_ISL_9200636	2022-01-03	457	ALINITY	15.38	omicron	V4
MCoV-73773	EPI_ISL_9200637	2022-01-03	428	ALINITY	14.97	omicron	V4
MCoV-73774	EPI_ISL_9200638	2022-01-03	593	ALINITY	33.77	omicron	V4
MCoV-73775	EPI_ISL_9200639	2022-01-03	256	ALINITY	13.34	omicron	V4
MCoV-73776	EPI_ISL_9200640	2022-01-03	398	ALINITY	18.25	omicron	V4
MCoV-73777	EPI_ISL_9203267	2022-01-03	720	ALINITY	34.11	omicron	V4
MCoV-73781	EPI_ISL_9203268	2022-01-03	586	ALINITY	28.58	omicron	V4
MCoV-73782	EPI_ISL_9203269	2022-01-03	646	PANTHER	35.0	omicron	V4
MCoV-73783	EPI_ISL_9200644	2022-01-03	429	ALINITY	28.71	omicron	V4
MCoV-73784	EPI_ISL_9203270	2022-01-03	429	PANTHER	21.6	omicron	V4
MCoV-73785	EPI_ISL_9200645	2022-01-03	583	PANTHER	26.3	omicron	V4
MCoV-73786	EPI_ISL_9203271	2022-01-03	256	ALINITY	13.66	omicron	V4
MCoV-73787	EPI_ISL_9200646	2022-01-03	283	PANTHER	24.2	omicron	V4
MCoV-73788	EPI_ISL_9200647	2022-01-03	584	ALINITY	19.87	omicron	V4
MCoV-73789	EPI_ISL_9203272	2022-01-03	544	ALINITY	24.56	omicron	V4
MCoV-73792	EPI_ISL_9200648	2022-01-03	449	ALINITY	17.17	omicron	V4
MCoV-73793	EPI_ISL_9200649	2022-01-03	562	ALINITY	21.93	omicron	V4
MCoV-73794	EPI_ISL_9200650	2022-01-03	511	ALINITY	21.6	omicron	V4
MCoV-73795	EPI_ISL_9203275	2022-01-03	438	ALINITY	29.14	omicron	V4
MCoV-73796	EPI_ISL_9203276	2022-01-03	542	ALINITY	28.77	omicron	V4
MCoV-73797	EPI_ISL_9203277	2022-01-03	428	PANTHER	16.4	omicron	V4
MCoV-73798	EPI_ISL_9200651	2022-01-03	542	PANTHER	25.2	omicron	V4
MCoV-73799	EPI_ISL_9200652	2022-01-03	256	ALINITY	15.3	omicron	V4
MCoV-73802	EPI_ISL_9203279	2022-01-03	262	PANTHER	17.4	omicron	V4
MCoV-73803	EPI_ISL_9203280	2022-01-03	429	ALINITY	15.87	omicron	V4
MCoV-73804	EPI_ISL_9203281	2022-01-03	416	PANTHER	22.2	omicron	V4
MCoV-73805	EPI_ISL_9203282	2022-01-03	448	ALINITY	20.09	omicron	V4
MCoV-73806	EPI_ISL_9203283	2022-01-03	429	ALINITY	28.4	omicron	V4
MCoV-73807	EPI_ISL_9203284	2022-01-03	256	ALINITY	13.35	omicron	V4
MCoV-73808	EPI_ISL_9200654	2022-01-03	429	ALINITY	16.65	omicron	V4
MCoV-73809	EPI_ISL_9200655	2022-01-03	587	ALINITY	30.95	omicron	V4
MCoV-73810	EPI_ISL_9200656	2022-01-03	625	ALINITY	39.06	omicron	V4
MCoV-73813	EPI_ISL_9200659	2022-01-03	462	ALINITY	19.36	omicron	V4
MCoV-73814	EPI_ISL_9203285	2022-01-03	570	PANTHER	33.9	omicron	V4
MCoV-73818	EPI_ISL_9200661	2022-01-03	431	ALINITY	18.66	omicron	V4
MCoV-73819	EPI_ISL_9203288	2022-01-03	427	PANTHER	16.1	omicron	V4
MCoV-73820	EPI_ISL_9203289	2022-01-03	422	ALINITY	19.84	omicron	V4
MCoV-73821	EPI_ISL_9200662	2022-01-03	626	PANTHER	34.1	omicron	V4
MCoV-73822	EPI_ISL_9203290	2022-01-03	715	ALINITY	33.89	omicron	V4
MCoV-73823	EPI_ISL_9200663	2022-01-03	431	ALINITY	32.83	omicron	V4
MCoV-73824	EPI_ISL_9203291	2022-01-03	427	ALINITY	15.26	omicron	V4
MCoV-73826	EPI_ISL_9203292	2022-01-03	652	ALINITY	35.82	omicron	V4
MCoV-73831	EPI_ISL_9203295	2022-01-03	505	ALINITY	19.58	omicron	V4
MCoV-73832	EPI_ISL_9200667	2022-01-03	583	PANTHER	28.0	omicron	V4
MCoV-73833	EPI_ISL_9200668	2022-01-03	429	ALINITY	15.6	omicron	V4
MCoV-73834	EPI_ISL_9203296	2022-01-03	585	ALINITY	27.92	omicron	V4
MCoV-73835	EPI_ISL_9200669	2022-01-03	259	PANTHER	20.3	omicron	V4
MCoV-73836	EPI_ISL_9200670	2022-01-03	256	ALINITY	15.01	omicron	V4
MCoV-73837	EPI_ISL_9200671	2022-01-03	429	ALINITY	16.36	omicron	V4
MCoV-73838	EPI_ISL_9203297	2022-01-03	440	ALINITY	20.01	omicron	V4
MCoV-73839	EPI_ISL_9200672	2022-01-03	256	PANTHER	18.4	omicron	V4
MCoV-73840	EPI_ISL_9203298	2022-01-03	641	ALINITY	32.21	omicron	V4
MCoV-73841	EPI_ISL_9200673	2022-01-03	636	PANTHER	36.9	omicron	V4
MCoV-73844	EPI_ISL_9200675	2022-01-03	350	ALINITY	16.79	omicron	V4
MCoV-73845	EPI_ISL_9200676	2022-01-03	640	ALINITY	39.69	omicron	V4
MCoV-73846	EPI_ISL_9200677	2022-01-03	331	PANTHER	18.4	omicron	V4
MCoV-73847	EPI_ISL_9200678	2022-01-03	583	ALINITY	25.05	omicron	V4
MCoV-73848	EPI_ISL_9203300	2022-01-03	401	ALINITY	22.35	omicron	V4
MCoV-73852	EPI_ISL_9200682	2022-01-03	302	ALINITY	13.89	omicron	V4
MCoV-73857	EPI_ISL_9200686	2022-01-03	408	ALINITY	17.29	omicron	V4
MCoV-73858	EPI_ISL_9203302	2022-01-03	562	ALINITY	25.67	omicron	V4
MCoV-73859	EPI_ISL_9200687	2022-01-03	454	PANTHER	26.3	omicron	V4
MCoV-73860	EPI_ISL_9200688	2022-01-03	432	ALINITY	21.11	omicron	V4
MCoV-73861	EPI_ISL_9203303	2022-01-03	592	ALINITY	32.23	omicron	V4
MCoV-73862	EPI_ISL_9203304	2022-01-03	431	ALINITY	19.79	omicron	V4
MCoV-73866	EPI_ISL_9200692	2022-01-03	651	CEPHEID	37.5	omicron	V4
MCoV-73867	EPI_ISL_9203305	2022-01-03	400	ALINITY	21.02	omicron	V4
MCoV-73870	EPI_ISL_9203308	2022-01-03	576	ALINITY	31.86	omicron	V4
MCoV-73871	EPI_ISL_9203309	2022-01-03	565	ALINITY	31.86	omicron	V4
MCoV-73875	EPI_ISL_9203312	2022-01-03	406	ALINITY	14.05	omicron	V4
MCoV-73876	EPI_ISL_9203313	2022-01-03	536	ALINITY	24.67	omicron	V4
MCoV-73877	EPI_ISL_9203314	2022-01-03	462	ALINITY	39.66	omicron	V4
MCoV-73878	EPI_ISL_9203315	2022-01-03	600	ALINITY	36.41	omicron	V4
MCoV-73882	EPI_ISL_9200695	2022-01-03	559	ALINITY	25.43	omicron	V4
MCoV-73883	EPI_ISL_9203318	2022-01-03	586	ALINITY	29.68	omicron	V4
MCoV-73885	EPI_ISL_9200696	2022-01-03	621	ALINITY	35.59	omicron	V4
MCoV-73890	EPI_ISL_9203323	2022-01-03	256	ALINITY	11.73	omicron	V4
MCoV-73892	EPI_ISL_9200699	2022-01-03	548	ALINITY	24.26	omicron	V4
MCoV-73893	EPI_ISL_9203324	2022-01-03	428	ALINITY	19.24	omicron	V4
MCoV-73894	EPI_ISL_9203325	2022-01-03	586	ALINITY	29.34	omicron	V4
MCoV-73895	EPI_ISL_9203326	2022-01-03	592	ALINITY	29.71	omicron	V4
MCoV-73897	EPI_ISL_9203327	2022-01-03	256	ALINITY	16.75	omicron	V4
MCoV-73899	EPI_ISL_9200701	2022-01-03	256	ALINITY	15.96	omicron	V4
MCoV-73901	EPI_ISL_9200703	2022-01-03	429	ALINITY	16.5	omicron	V4
MCoV-73906	EPI_ISL_9203331	2022-01-03	430	ALINITY	33.51	omicron	V4
MCoV-73907	EPI_ISL_9203332	2022-01-03	584	ALINITY	22.57	omicron	V4
MCoV-73908	EPI_ISL_9203333	2022-01-03	588	ALINITY	33.01	omicron	V4
MCoV-73909	EPI_ISL_9203334	2022-01-03	721	ALINITY	39.15	omicron	V4
MCoV-73911	EPI_ISL_9203335	2022-01-03	509	PANTHER	27.1	omicron	V4
MCoV-73912	EPI_ISL_9200707	2022-01-03	429	ALINITY	21.38	omicron	V4
MCoV-73913	EPI_ISL_9200708	2022-01-03	286	ALINITY	23.61	omicron	V4
MCoV-73914	EPI_ISL_9203336	2022-01-03	586	ALINITY	32.89	omicron	V4
MCoV-73917	EPI_ISL_9200709	2022-01-03	595	ALINITY	35.06	omicron	V4
MCoV-73919	EPI_ISL_9200711	2022-01-03	600	ALINITY	30.22	omicron	V4
MCoV-73920	EPI_ISL_9200712	2022-01-03	333	ALINITY	23.72	omicron	V4
MCoV-73921	EPI_ISL_9203339	2022-01-03	508	ALINITY	31.56	omicron	V4
MCoV-73922	EPI_ISL_9200713	2022-01-03	579	ALINITY	30.46	omicron	V4
MCoV-73923	EPI_ISL_9200714	2022-01-03	312	ALINITY	14.89	omicron	V4
MCoV-73926	EPI_ISL_9200717	2022-01-03	700	ALINITY	36.59	omicron	V4
MCoV-73928	EPI_ISL_9200718	2022-01-03	435	ALINITY	19.61	omicron	V4
MCoV-73931	EPI_ISL_9200719	2022-01-03	539	ALINITY	25.5	omicron	V4
MCoV-73933	EPI_ISL_9203344	2022-01-03	453	PANTHER	23.8	omicron	V4
MCoV-73936	EPI_ISL_9203346	2022-01-03	475	ALINITY	27.9	omicron	V4
MCoV-73937	EPI_ISL_9203347	2022-01-03	457	ALINITY	36.63	omicron	V4
MCoV-73938	EPI_ISL_9203348	2022-01-03	429	PANTHER	23.3	omicron	V4
MCoV-73939	EPI_ISL_9200721	2022-01-03	462	ALINITY	37.3	omicron	V4
MCoV-73940	EPI_ISL_9200722	2022-01-03	516	ALINITY	23.82	omicron	V4
MCoV-73941	EPI_ISL_9200723	2022-01-03	582	ALINITY	18.65	omicron	V4
MCoV-73942	EPI_ISL_9203349	2022-01-03	423	ALINITY	17.57	omicron	V4
MCoV-73944	EPI_ISL_9203350	2022-01-03	460	ALINITY	26.44	omicron	V4
MCoV-73946	EPI_ISL_9203351	2022-01-03	256	ALINITY	15.7	omicron	V4
MCoV-73947	EPI_ISL_9200726	2022-01-03	256	ALINITY	17.47	omicron	V4
MCoV-73948	EPI_ISL_9200727	2022-01-03	586	ALINITY	29.26	omicron	V4
MCoV-73950	EPI_ISL_9200728	2022-01-03	416	PANTHER	23.0	omicron	V4
MCoV-73951	EPI_ISL_9203353	2022-01-03	456	ALINITY	26.17	omicron	V4
MCoV-73952	EPI_ISL_9203354	2022-01-03	339	ALINITY	17.76	omicron	V4
MCoV-73953	EPI_ISL_9200729	2022-01-03	406	PANTHER	30.7	omicron	V4
MCoV-73955	EPI_ISL_9200731	2022-01-03	256	PANTHER	20.3	omicron	V4
MCoV-73960	EPI_ISL_9200736	2022-01-03	261	PANTHER	22.0	omicron	V4
MCoV-73962	EPI_ISL_9200737	2022-01-03	499	ALINITY	26.44	omicron	V4
MCoV-73964	EPI_ISL_9203356	2022-01-03	590	ALINITY	35.25	omicron	V4
MCoV-73965	EPI_ISL_9200739	2022-01-03	562	ALINITY	19.24	omicron	V4
MCoV-73967	EPI_ISL_9200741	2022-01-03	494	ALINITY	20.85	omicron	V4
MCoV-73969	EPI_ISL_9203357	2022-01-03	727	ALINITY	41.25	omicron	V4
MCoV-73970	EPI_ISL_9200743	2022-01-03	687	ALINITY	32.91	omicron	V4
MCoV-73971	EPI_ISL_9200744	2022-01-03	425	ALINITY	20.07	omicron	V4
MCoV-73972	EPI_ISL_9203358	2022-01-03	458	PANTHER	25.8	omicron	V4
MCoV-73973	EPI_ISL_9203359	2022-01-03	433	PANTHER	36.5	omicron	V4
MCoV-73974	EPI_ISL_9200745	2022-01-03	734	ALINITY	35.31	omicron	V4
MCoV-73975	EPI_ISL_9203360	2022-01-03	296	ALINITY	26.39	omicron	V4
MCoV-73976	EPI_ISL_9203361	2022-01-03	689	ALINITY	35.75	omicron	V4
MCoV-73977	EPI_ISL_9203362	2022-01-03	428	PANTHER	19.0	omicron	V4
MCoV-73978	EPI_ISL_9200746	2022-01-03	256	ALINITY	14.12	omicron	V4
MCoV-73979	EPI_ISL_9200747	2022-01-03	429	ALINITY	21.67	omicron	V4
MCoV-73980	EPI_ISL_9200748	2022-01-03	318	ALINITY	17.83	omicron	V4
MCoV-73981	EPI_ISL_9200749	2022-01-03	565	ALINITY	18.05	omicron	V4
MCoV-73983	EPI_ISL_9203364	2022-01-03	386	ALINITY	24.62	omicron	V4
MCoV-73985	EPI_ISL_9200751	2022-01-03	715	ALINITY	40.82	omicron	V4
MCoV-73987	EPI_ISL_9203365	2022-01-03	441	ALINITY	19.4	omicron	V4
MCoV-73988	EPI_ISL_9200753	2022-01-03	583	ALINITY	20.23	omicron	V4
MCoV-73989	EPI_ISL_9203366	2022-01-03	382	PANTHER	24.0	omicron	V4
MCoV-73990	EPI_ISL_9200754	2022-01-03	615	PANTHER	37.8	omicron	V4
MCoV-73992	EPI_ISL_9200756	2022-01-03	461	ALINITY	30.51	omicron	V4
MCoV-73994	EPI_ISL_9203367	2022-01-03	554	ALINITY	27.68	omicron	V4
MCoV-73995	EPI_ISL_9203368	2022-01-03	465	ALINITY	22.02	omicron	V4
MCoV-74002	EPI_ISL_9203369	2022-01-03	577	ALINITY	25.25	omicron	V4
MCoV-74003	EPI_ISL_9203370	2022-01-03	256	ALINITY	14.77	omicron	V4
MCoV-74004	EPI_ISL_9200764	2022-01-03	616	ALINITY	35.5	omicron	V4
MCoV-74006	EPI_ISL_9200765	2022-01-03	565	PANTHER	19.6	omicron	V4
MCoV-74007	EPI_ISL_9200766	2022-01-03	656	ALINITY	34.08	omicron	V4
MCoV-74009	EPI_ISL_9200767	2022-01-03	519	ALINITY	20.02	omicron	V4
MCoV-74011	EPI_ISL_9200768	2022-01-03	256	ALINITY	16.6	omicron	V4
MCoV-74016	EPI_ISL_9203376	2022-01-03	415	ALINITY	21.37	omicron	V4
MCoV-74017	EPI_ISL_9203377	2022-01-03	386	ALINITY	16.72	omicron	V4
MCoV-74018	EPI_ISL_9200771	2022-01-03	302	ALINITY	25.76	omicron	V4
MCoV-74019	EPI_ISL_9203378	2022-01-03	573	ALINITY	15.2	omicron	V4
MCoV-74021	EPI_ISL_9203379	2022-01-03	578	ALINITY	28.35	omicron	V4
MCoV-74022	EPI_ISL_9200773	2022-01-03	577	ALINITY	23.61	omicron	V4
MCoV-74023	EPI_ISL_9203380	2022-01-03	700	ALINITY	33.39	omicron	V4
MCoV-74024	EPI_ISL_9200774	2022-01-03	312	PANTHER	19.5	omicron	V4
MCoV-74026	EPI_ISL_9200776	2022-01-03	415	ALINITY	22.84	omicron	V4
MCoV-74029	EPI_ISL_9200778	2022-01-03	385	ALINITY	21.65	omicron	V4
MCoV-74030	EPI_ISL_9203382	2022-01-03	574	PANTHER	27.0	omicron	V4
MCoV-74031	EPI_ISL_9200779	2022-01-03	580	ALINITY	29.71	omicron	V4
MCoV-74034	EPI_ISL_9200781	2022-01-03	412	ALINITY	14.26	omicron	V4
MCoV-74037	EPI_ISL_9200784	2022-01-03	554	ALINITY	18.67	omicron	V4
MCoV-74038	EPI_ISL_9203384	2022-01-03	268	ALINITY	17.87	omicron	V4
MCoV-74041	EPI_ISL_9203386	2022-01-03	406	PANTHER	21.4	omicron	V4
MCoV-74042	EPI_ISL_9203387	2022-01-03	494	ALINITY	18.08	omicron	V4
MCoV-74043	EPI_ISL_9200786	2022-01-03	587	ALINITY	24.24	omicron	V4
MCoV-74048	EPI_ISL_9203391	2022-01-03	573	ALINITY	22.35	omicron	V4
MCoV-74049	EPI_ISL_9200788	2022-01-03	545	ALINITY	27.62	omicron	V4
MCoV-74050	EPI_ISL_9200789	2022-01-03	570	PANTHER	21.7	omicron	V4
MCoV-74051	EPI_ISL_9200790	2022-01-03	580	ALINITY	23.24	omicron	V4
MCoV-74052	EPI_ISL_9203392	2022-01-03	552	ALINITY	25.44	omicron	V4
MCoV-74053	EPI_ISL_9203393	2022-01-03	521	PANTHER	21.3	omicron	V4
MCoV-74054	EPI_ISL_9203394	2022-01-03	411	ALINITY	18.15	omicron	V4
MCoV-74058	EPI_ISL_9203395	2022-01-03	579	PANTHER	15.9	omicron	V4
MCoV-74059	EPI_ISL_9200794	2022-01-03	573	ALINITY	16.7	omicron	V4
MCoV-74061	EPI_ISL_9203396	2022-01-03	549	PANTHER	22.7	omicron	V4
MCoV-74063	EPI_ISL_9203397	2022-01-03	574	PANTHER	22.1	omicron	V4
MCoV-74067	EPI_ISL_9200798	2022-01-03	575	ALINITY	16.54	omicron	V4
MCoV-74069	EPI_ISL_9203401	2022-01-03	569	ALINITY	30.55	omicron	V4
MCoV-74071	EPI_ISL_9203402	2022-01-03	574	CEPHEID	26.3	omicron	V4
MCoV-74073	EPI_ISL_9200801	2022-01-03	404	ALINITY	18.97	omicron	V4
MCoV-74076	EPI_ISL_9203403	2022-01-03	389	ALINITY	26.19	omicron	V4
MCoV-74078	EPI_ISL_9200805	2022-01-03	422	PANTHER	27.5	omicron	V4
MCoV-74079	EPI_ISL_9203404	2022-01-03	464	PANTHER	22.5	omicron	V4
MCoV-74082	EPI_ISL_9203407	2022-01-03	747	ALINITY	38.27	omicron	V4
MCoV-74083	EPI_ISL_9200806	2022-01-03	521	ALINITY	17.33	omicron	V4
MCoV-74085	EPI_ISL_9203409	2022-01-03	545	ALINITY	29.28	omicron	V4
MCoV-74086	EPI_ISL_9203410	2022-01-03	335	ALINITY	15.78	omicron	V4
MCoV-74092	EPI_ISL_9200811	2022-01-03	552	CEPHEID	23.4	omicron	V4
MCoV-74093	EPI_ISL_9200812	2022-01-03	553	PANTHER	27.5	omicron	V4
MCoV-74094	EPI_ISL_9203412	2022-01-03	579	PANTHER	26.2	omicron	V4
MCoV-74095	EPI_ISL_9203413	2022-01-03	579	PANTHER	28.9	omicron	V4
MCoV-74101	EPI_ISL_9200815	2022-01-03	453	PANTHER	18.9	omicron	V4
MCoV-74102	EPI_ISL_9203417	2022-01-03	632	PANTHER	19.3	omicron	V4
MCoV-74103	EPI_ISL_9203418	2022-01-03	594	ALINITY	34.45	omicron	V4
MCoV-74104	EPI_ISL_9203419	2022-01-03	543	PANTHER	14.3	omicron	V4
MCoV-74105	EPI_ISL_9203420	2022-01-03	547	PANTHER	16.9	omicron	V4
MCoV-74108	EPI_ISL_9200816	2022-01-03	542	PANTHER	21.0	omicron	V4
MCoV-74110	EPI_ISL_9200818	2022-01-03	516	PANTHER	21.3	omicron	V4
MCoV-74111	EPI_ISL_9200819	2022-01-03	551	PANTHER	25.2	omicron	V4
MCoV-74114	EPI_ISL_9203423	2022-01-03	389	ALINITY	29.58	omicron	V4
MCoV-74116	EPI_ISL_9203424	2022-01-03	331	PANTHER	18.9	omicron	V4
MCoV-74117	EPI_ISL_9203425	2022-01-03	436	ALINITY	18.12	omicron	V4
MCoV-74123	EPI_ISL_9203429	2022-01-03	412	ALINITY	18.06	omicron	V4
MCoV-74124	EPI_ISL_9203430	2022-01-03	723	ALINITY	39.28	omicron	V4
MCoV-74126	EPI_ISL_9203432	2022-01-03	553	ALINITY	18.61	omicron	V4
MCoV-74127	EPI_ISL_9200825	2022-01-03	579	ALINITY	18.16	omicron	V4
MCoV-74128	EPI_ISL_9203433	2022-01-03	581	PANTHER	25.9	omicron	V4
MCoV-74130	EPI_ISL_9200827	2022-01-03	479	PANTHER	17.1	omicron	V4
MCoV-74137	EPI_ISL_9200831	2022-01-03	448	ALINITY	21.46	omicron	V4
MCoV-74140	EPI_ISL_9203437	2022-01-03	505	ALINITY	15.18	omicron	V4
MCoV-74141	EPI_ISL_9203438	2022-01-03	580	ALINITY	24.44	omicron	V4
MCoV-74144	EPI_ISL_9200835	2022-01-03	591	ALINITY	28.32	omicron	V4
MCoV-74145	EPI_ISL_9200836	2022-01-03	584	ALINITY	30.01	omicron	V4
MCoV-74146	EPI_ISL_9200837	2022-01-03	581	PANTHER	26.7	omicron	V4
MCoV-74147	EPI_ISL_9200838	2022-01-03	444	PANTHER	20.6	omicron	V4
MCoV-74152	EPI_ISL_9203440	2022-01-03	577	ALINITY	18.33	omicron	V4
MCoV-74153	EPI_ISL_9203441	2022-01-03	559	ALINITY	37.4	omicron	V4
MCoV-74154	EPI_ISL_9203442	2022-01-03	571	ALINITY	14.68	omicron	V4
MCoV-74157	EPI_ISL_9200844	2022-01-03	581	ALINITY	22.75	omicron	V4
MCoV-74158	EPI_ISL_9200845	2022-01-03	571	PANTHER	16.7	omicron	V4
MCoV-74159	EPI_ISL_9200846	2022-01-03	568	PANTHER	14.5	omicron	V4
MCoV-74161	EPI_ISL_9200848	2022-01-03	574	PANTHER	30.7	omicron	V4
MCoV-74163	EPI_ISL_9200849	2022-01-03	581	ALINITY	22.42	omicron	V4
MCoV-74165	EPI_ISL_9203446	2022-01-03	561	PANTHER	26.4	omicron	V4
MCoV-74166	EPI_ISL_9203447	2022-01-03	580	ALINITY	27.18	omicron	V4
MCoV-74174	EPI_ISL_9200855	2022-01-03	496	ALINITY	30.13	omicron	V4
MCoV-74175	EPI_ISL_9203450	2022-01-03	385	PANTHER	32.0	omicron	V4
MCoV-74176	EPI_ISL_9200856	2022-01-03	512	ALINITY	33.0	omicron	V4
MCoV-74177	EPI_ISL_9200857	2022-01-03	407	ALINITY	24.22	omicron	V4
MCoV-74178	EPI_ISL_9203451	2022-01-03	411	ALINITY	17.85	omicron	V4
MCoV-74180	EPI_ISL_9200859	2022-01-03	378	PANTHER	20.5	omicron	V4
MCoV-74182	EPI_ISL_9200861	2022-01-03	256	PANTHER	22.9	omicron	V4
MCoV-74183	EPI_ISL_9200862	2022-01-03	385	ALINITY	22.94	omicron	V4
MCoV-74275	EPI_ISL_9203502	2022-01-03	311	ALINITY	18.56	omicron	V4
MCoV-74278	EPI_ISL_9203504	2022-01-03	429	PANTHER	20.4	omicron	V4
MCoV-74280	EPI_ISL_9200906	2022-01-03	558	ALINITY	17.97	omicron	V4
MCoV-74283	EPI_ISL_9200907	2022-01-03	256	PANTHER	14.3	omicron	V4
MCoV-74285	EPI_ISL_9203508	2022-01-03	577	ALINITY	29.67	omicron	V4
MCoV-74286	EPI_ISL_9203509	2022-01-03	575	ALINITY	18.34	omicron	V4
MCoV-74287	EPI_ISL_9203510	2022-01-03	576	ALINITY	21.92	omicron	V4
MCoV-74288	EPI_ISL_9200908	2022-01-03	578	ALINITY	23.86	omicron	V4
MCoV-74289	EPI_ISL_9203511	2022-01-03	584	ALINITY	32.62	omicron	V4
MCoV-74290	EPI_ISL_9200909	2022-01-03	464	ALINITY	21.06	omicron	V4
MCoV-74293	EPI_ISL_9203514	2022-01-03	556	ALINITY	20.85	omicron	V4
MCoV-74294	EPI_ISL_9203515	2022-01-03	567	ALINITY	24.89	omicron	V4
MCoV-74295	EPI_ISL_9200910	2022-01-03	531	ALINITY	17.1	omicron	V4
MCoV-74297	EPI_ISL_9203516	2022-01-03	547	PANTHER	18.2	omicron	V4
MCoV-74298	EPI_ISL_9203517	2022-01-03	551	PANTHER	33.7	omicron	V4
MCoV-74299	EPI_ISL_9200912	2022-01-03	545	ALINITY	20.98	omicron	V4
MCoV-74302	EPI_ISL_9203519	2022-01-03	550	ALINITY	24.17	omicron	V4
MCoV-74304	EPI_ISL_9200914	2022-01-03	442	PANTHER	15.1	omicron	V4
MCoV-74305	EPI_ISL_9200915	2022-01-03	574	ALINITY	24.69	omicron	V4
MCoV-74307	EPI_ISL_9203521	2022-01-03	578	PANTHER	21.8	omicron	V4
MCoV-74310	EPI_ISL_9203522	2022-01-03	391	ALINITY	14.52	omicron	V4
MCoV-74313	EPI_ISL_9203525	2022-01-03	604	ALINITY	37.35	omicron	V4
MCoV-74314	EPI_ISL_9203526	2022-01-03	580	PANTHER	23.1	omicron	V4
MCoV-74315	EPI_ISL_9200919	2022-01-03	580	ALINITY	28.81	omicron	V4
MCoV-74322	EPI_ISL_9200925	2022-01-03	450	ALINITY	17.21	omicron	V4
MCoV-74332	EPI_ISL_9200933	2022-01-03	553	PANTHER	28.2	omicron	V4
MCoV-74336	EPI_ISL_9200935	2022-01-03	546	PANTHER	16.9	omicron	V4
MCoV-74351	EPI_ISL_9203537	2022-01-03	565	ALINITY	38.27	omicron	V4
MCoV-74353	EPI_ISL_9200945	2022-01-03	589	ALINITY	35.62	omicron	V4
MCoV-74355	EPI_ISL_9203539	2022-01-03	438	ALINITY	19.2	omicron	V4
MCoV-74356	EPI_ISL_9200947	2022-01-03	516	ALINITY	21.25	omicron	V4
MCoV-74357	EPI_ISL_9200948	2022-01-03	553	PANTHER	22.3	omicron	V4
MCoV-74359	EPI_ISL_9200949	2022-01-03	544	ALINITY	16.59	omicron	V4
MCoV-74360	EPI_ISL_9200950	2022-01-03	552	ALINITY	23.35	omicron	V4
MCoV-74361	EPI_ISL_9200951	2022-01-03	551	ALINITY	38.71	omicron	V4
MCoV-74362	EPI_ISL_9203541	2022-01-03	640	ALINITY	35.87	omicron	V4
MCoV-74363	EPI_ISL_9203542	2022-01-03	469	ALINITY	15.72	omicron	V4
MCoV-74365	EPI_ISL_9200952	2022-01-03	572	PANTHER	23.5	omicron	V4
MCoV-74366	EPI_ISL_9200953	2022-01-03	584	ALINITY	22.07	omicron	V4
MCoV-74368	EPI_ISL_9203545	2022-01-03	710	ALINITY	32.83	omicron	V4
MCoV-74369	EPI_ISL_9200954	2022-01-03	426	ALINITY	14.54	omicron	V4
MCoV-74373	EPI_ISL_9200957	2022-01-03	660	ALINITY	38.39	omicron	V4
MCoV-74375	EPI_ISL_9203547	2022-01-03	383	ALINITY	15.98	omicron	V4
MCoV-74376	EPI_ISL_9203548	2022-01-03	435	ALINITY	14.67	omicron	V4
MCoV-74377	EPI_ISL_9203549	2022-01-03	432	ALINITY	36.77	omicron	V4
MCoV-74378	EPI_ISL_9203550	2022-01-03	390	ALINITY	18.23	omicron	V4
MCoV-74379	EPI_ISL_9203551	2022-01-03	256	ALINITY	13.06	omicron	V4
MCoV-74380	EPI_ISL_9203552	2022-01-03	584	PANTHER	24.2	omicron	V4
MCoV-74381	EPI_ISL_9203553	2022-01-03	429	PANTHER	27.9	omicron	V4
MCoV-74382	EPI_ISL_9203554	2022-01-03	462	PANTHER	21.3	omicron	V4
MCoV-74383	EPI_ISL_9203555	2022-01-03	733	ALINITY	35.57	omicron	V4
MCoV-74387	EPI_ISL_9203632	2022-01-03	410	PANTHER	17.0	omicron	V4
MCoV-74388	EPI_ISL_9203633	2022-01-03	637	ALINITY	31.91	omicron	V4
MCoV-74390	EPI_ISL_9203635	2022-01-03	583	ALINITY	21.04	omicron	V4
MCoV-74391	EPI_ISL_9203636	2022-01-03	429	ALINITY	11.34	omicron	V4
MCoV-74392	EPI_ISL_9203637	2022-01-03	428	ALINITY	14.07	omicron	V4
MCoV-74393	EPI_ISL_9203638	2022-01-03	423	ALINITY	19.67	omicron	V4
MCoV-74395	EPI_ISL_9203640	2022-01-03	567	ALINITY	29.67	omicron	V4
MCoV-74396	EPI_ISL_9203641	2022-01-03	429	ALINITY	39.57	omicron	V4
MCoV-74397	EPI_ISL_9203642	2022-01-03	498	ALINITY	22.75	omicron	V4
MCoV-74398	EPI_ISL_9203643	2022-01-03	501	PANTHER	21.6	omicron	V4
MCoV-74399	EPI_ISL_9203644	2022-01-03	464	ALINITY	31.41	omicron	V4
MCoV-74400	EPI_ISL_9203645	2022-01-03	595	PANTHER	34.7	omicron	V4
MCoV-74401	EPI_ISL_9203646	2022-01-03	581	PANTHER	22.8	omicron	V4
MCoV-74403	EPI_ISL_9203648	2022-01-03	256	ALINITY	20.07	omicron	V4
MCoV-74404	EPI_ISL_9203649	2022-01-03	595	ALINITY	35.29	omicron	V4
MCoV-74406	EPI_ISL_9203651	2022-01-03	583	ALINITY	17.04	omicron	V4
MCoV-74407	EPI_ISL_9203652	2022-01-03	494	ALINITY	25.13	omicron	V4
MCoV-74408	EPI_ISL_9203653	2022-01-03	381	PANTHER	17.9	omicron	V4
MCoV-74409	EPI_ISL_9203654	2022-01-03	410	PANTHER	24.4	omicron	V4
MCoV-74411	EPI_ISL_9203656	2022-01-03	410	ALINITY	29.36	omicron	V4
MCoV-74413	EPI_ISL_9203658	2022-01-03	572	PANTHER	24.9	omicron	V4
MCoV-74415	EPI_ISL_9203660	2022-01-03	429	ALINITY	17.01	omicron	V4
MCoV-74416	EPI_ISL_9203661	2022-01-03	400	PANTHER	18.0	omicron	V4
MCoV-74418	EPI_ISL_9203663	2022-01-03	504	PANTHER	21.5	omicron	V4
MCoV-74419	EPI_ISL_9203664	2022-01-03	580	ALINITY	15.31	omicron	V4
MCoV-74422	EPI_ISL_9203667	2022-01-03	610	ALINITY	28.22	omicron	V4
MCoV-74424	EPI_ISL_9203669	2022-01-03	466	ALINITY	21.9	omicron	V4
MCoV-74427	EPI_ISL_9203672	2022-01-03	441	ALINITY	21.0	omicron	V4
MCoV-74429	EPI_ISL_9203674	2022-01-03	433	ALINITY	31.31	omicron	V4
MCoV-74430	EPI_ISL_9203675	2022-01-03	542	ALINITY	16.3	omicron	V4
MCoV-74431	EPI_ISL_9203676	2022-01-03	577	ALINITY	14.35	omicron	V4
MCoV-74432	EPI_ISL_9203677	2022-01-03	560	ALINITY	22.84	omicron	V4
MCoV-74434	EPI_ISL_9203679	2022-01-03	405	PANTHER	24.1	omicron	V4
MCoV-74435	EPI_ISL_9203680	2022-01-03	613	ALINITY	32.45	omicron	V4
MCoV-74436	EPI_ISL_9203681	2022-01-03	477	ALINITY	23.91	omicron	V4
MCoV-74437	EPI_ISL_9203682	2022-01-03	584	PANTHER	20.1	omicron	V4
MCoV-74438	EPI_ISL_9203683	2022-01-03	554	PANTHER	30.5	omicron	V4
MCoV-74440	EPI_ISL_9203685	2022-01-03	583	ALINITY	36.49	omicron	V4
MCoV-74441	EPI_ISL_9203686	2022-01-03	466	PANTHER	23.9	omicron	V4
MCoV-74443	EPI_ISL_9203688	2022-01-03	583	ALINITY	19.22	omicron	V4
MCoV-74444	EPI_ISL_9203689	2022-01-03	561	PANTHER	22.2	omicron	V4
MCoV-74446	EPI_ISL_9203691	2022-01-03	553	PANTHER	26.2	omicron	V4
MCoV-74447	EPI_ISL_9203692	2022-01-03	581	ALINITY	21.38	omicron	V4
MCoV-74449	EPI_ISL_9203694	2022-01-03	584	ALINITY	15.57	omicron	V4
MCoV-74450	EPI_ISL_9203695	2022-01-03	584	PANTHER	18.6	omicron	V4
MCoV-74451	EPI_ISL_9203696	2022-01-03	562	ALINITY	21.67	omicron	V4
MCoV-74452	EPI_ISL_9203697	2022-01-03	583	ALINITY	20.27	omicron	V4
MCoV-74453	EPI_ISL_9203698	2022-01-03	434	ALINITY	18.41	omicron	V4
MCoV-74454	EPI_ISL_9203699	2022-01-03	577	ALINITY	13.32	omicron	V4
MCoV-74455	EPI_ISL_9203700	2022-01-03	582	PANTHER	25.1	omicron	V4
MCoV-74456	EPI_ISL_9203701	2022-01-03	581	ALINITY	17.75	omicron	V4
MCoV-74457	EPI_ISL_9203702	2022-01-03	430	PANTHER	19.7	omicron	V4
MCoV-74458	EPI_ISL_9203703	2022-01-03	433	PANTHER	25.5	omicron	V4
MCoV-74459	EPI_ISL_9203704	2022-01-03	323	PANTHER	26.0	omicron	V4
MCoV-74460	EPI_ISL_9203705	2022-01-03	582	PANTHER	32.0	omicron	V4
MCoV-74461	EPI_ISL_9203706	2022-01-03	585	PANTHER	30.1	omicron	V4
MCoV-74462	EPI_ISL_9203707	2022-01-03	429	PANTHER	29.1	omicron	V4
MCoV-74463	EPI_ISL_9203708	2022-01-03	484	PANTHER	35.6	omicron	V4
MCoV-74464	EPI_ISL_9203709	2022-01-03	256	PANTHER	14.0	omicron	V4
MCoV-74465	EPI_ISL_9203710	2022-01-03	429	ALINITY	37.71	omicron	V4
MCoV-74467	EPI_ISL_9203712	2022-01-03	587	PANTHER	26.0	omicron	V4
MCoV-74468	EPI_ISL_9203713	2022-01-03	415	PANTHER	18.5	omicron	V4
MCoV-74469	EPI_ISL_9203714	2022-01-03	424	PANTHER	22.0	omicron	V4
MCoV-74470	EPI_ISL_9203715	2022-01-03	429	ALINITY	14.68	omicron	V4
MCoV-74569	EPI_ISL_9203814	2022-01-03	460	ALINITY	29.83	omicron	V4
MCoV-74571	EPI_ISL_9203816	2022-01-03	587	ALINITY	27.5	omicron	V4
MCoV-74584	EPI_ISL_9203829	2022-01-03	440	ALINITY	15.61	omicron	V4
MCoV-74585	EPI_ISL_9203830	2022-01-03	387	ALINITY	19.39	omicron	V4
MCoV-74595	EPI_ISL_9203840	2022-01-03	366	ALINITY	15.7	omicron	V4
MCoV-74598	EPI_ISL_9203843	2022-01-03	578	ALINITY	17.08	omicron	V4
MCoV-74612	EPI_ISL_9203857	2022-01-03	469	ALINITY	21.5	omicron	V4
MCoV-74613	EPI_ISL_9203858	2022-01-03	581	ALINITY	15.9	omicron	V4
MCoV-74620	EPI_ISL_9203865	2022-01-03	531	ALINITY	21.23	omicron	V4
MCoV-74621	EPI_ISL_9203866	2022-01-03	450	ALINITY	14.25	omicron	V4
MCoV-74624	EPI_ISL_9203869	2022-01-03	578	ALINITY	12.73	omicron	V4
MCoV-74625	EPI_ISL_9203870	2022-01-03	414	ALINITY	13.81	omicron	V4
MCoV-74626	EPI_ISL_9203871	2022-01-03	404	ALINITY	12.66	omicron	V4
MCoV-74627	EPI_ISL_9203872	2022-01-03	523	ALINITY	21.28	omicron	V4
MCoV-74628	EPI_ISL_9203873	2022-01-03	507	ALINITY	34.26	omicron	V4
MCoV-74629	EPI_ISL_9203874	2022-01-03	489	CEPHEID	26.3	omicron	V4
MCoV-74630	EPI_ISL_9203875	2022-01-03	395	ALINITY	17.0	omicron	V4
MCoV-74631	EPI_ISL_9203876	2022-01-03	367	ALINITY	19.71	omicron	V4
MCoV-74646	EPI_ISL_9203891	2022-01-03	580	ALINITY	23.45	omicron	V4
MCoV-74647	EPI_ISL_9203892	2022-01-03	651	ALINITY	37.98	omicron	V4
MCoV-74649	EPI_ISL_9203894	2022-01-03	514	ALINITY	38.05	omicron	V4
MCoV-74650	EPI_ISL_9203895	2022-01-03	623	ALINITY	39.93	omicron	V4
MCoV-74651	EPI_ISL_9203896	2022-01-03	604	ALINITY	30.96	omicron	V4
MCoV-74652	EPI_ISL_9203897	2022-01-03	630	ALINITY	35.9	omicron	V4
MCoV-74653	EPI_ISL_9203898	2022-01-03	318	ALINITY	18.66	omicron	V4
MCoV-74654	EPI_ISL_9203899	2022-01-03	585	ALINITY	24.11	omicron	V4
MCoV-74656	EPI_ISL_9203901	2022-01-03	637	ALINITY	39.58	omicron	V4
MCoV-74657	EPI_ISL_9203902	2022-01-03	452	ALINITY	32.04	omicron	V4
MCoV-74856	EPI_ISL_9204148	2022-01-03	338	ALINITY	16.09	omicron	V4
MCoV-74868	EPI_ISL_9204160	2022-01-03	256	PANTHER	23.1	omicron	V4
MCoV-74892	EPI_ISL_9204184	2022-01-03	509	ALINITY	20.63	omicron	V4
MCoV-74904	EPI_ISL_9204196	2022-01-03	256	PANTHER	15.1	omicron	V4
MCoV-74916	EPI_ISL_9204208	2022-01-03	410	PANTHER	23.4	omicron	V4
MCoV-74917	EPI_ISL_9204209	2022-01-03	537	PANTHER	33.6	omicron	V4
MCoV-74937	EPI_ISL_9204229	2022-01-03	613	ALINITY	24.25	omicron	V4
MCoV-74938	EPI_ISL_9204230	2022-01-03	608	ALINITY	21.72	omicron	V4
MCoV-74976	EPI_ISL_9204268	2022-01-03	432	ALINITY	18.72	omicron	V4
MCoV-75010	EPI_ISL_9204302	2022-01-03	256	ALINITY	13.34	omicron	V4
MCoV-75025	EPI_ISL_9204317	2022-01-03	256	ALINITY	12.78	omicron	V4
MCoV-75034	EPI_ISL_9204326	2022-01-03	369	ALINITY	19.48	omicron	V4
MCoV-75040	EPI_ISL_9204332	2022-01-03	613	PANTHER	23.8	omicron	V4
MCoV-75053	EPI_ISL_9204345	2022-01-03	608	PANTHER	31.4	omicron	V4
MCoV-75272	EPI_ISL_9204564	2022-01-03	590	ALINITY	22.85	omicron	V4
MCoV-75316	EPI_ISL_9204608	2022-01-03	611	ALINITY	23.43	omicron	V4
MCoV-75317	EPI_ISL_9204609	2022-01-03	612	ALINITY	18.42	omicron	V4
MCoV-75418	EPI_ISL_9204710	2022-01-03	477	ALINITY	23.06	omicron	V4
MCoV-74498	EPI_ISL_9203743	2022-01-04	627	PANTHER	32.5	omicron	V4
MCoV-74499	EPI_ISL_9203744	2022-01-04	612	PANTHER	25.1	omicron	V4
MCoV-74500	EPI_ISL_9203745	2022-01-04	495	PANTHER	20.1	omicron	V4
MCoV-74501	EPI_ISL_9203746	2022-01-04	613	PANTHER	27.8	omicron	V4
MCoV-74502	EPI_ISL_9203747	2022-01-04	374	PANTHER	19.4	omicron	V4
MCoV-74503	EPI_ISL_9203748	2022-01-04	295	PANTHER	17.7	omicron	V4
MCoV-74506	EPI_ISL_9203751	2022-01-04	643	ALINITY	39.56	omicron	V4
MCoV-74507	EPI_ISL_9203752	2022-01-04	613	ALINITY	28.1	omicron	V4
MCoV-74508	EPI_ISL_9203753	2022-01-04	374	PANTHER	19.3	omicron	V4
MCoV-74509	EPI_ISL_9203754	2022-01-04	691	ALINITY	35.41	omicron	V4
MCoV-74510	EPI_ISL_9203755	2022-01-04	614	PANTHER	28.2	omicron	V4
MCoV-74511	EPI_ISL_9203756	2022-01-04	619	PANTHER	36.6	omicron	V4
MCoV-74512	EPI_ISL_9203757	2022-01-04	612	ALINITY	17.81	omicron	V4
MCoV-74513	EPI_ISL_9203758	2022-01-04	609	PANTHER	26.1	omicron	V4
MCoV-74514	EPI_ISL_9203759	2022-01-04	458	PANTHER	20.6	omicron	V4
MCoV-74515	EPI_ISL_9203760	2022-01-04	450	PANTHER	22.9	omicron	V4
MCoV-74516	EPI_ISL_9203761	2022-01-04	617	ALINITY	30.11	omicron	V4
MCoV-74517	EPI_ISL_9203762	2022-01-04	603	PANTHER	21.2	omicron	V4
MCoV-74518	EPI_ISL_9203763	2022-01-04	616	PANTHER	35.0	omicron	V4
MCoV-74519	EPI_ISL_9203764	2022-01-04	413	PANTHER	18.1	omicron	V4
MCoV-74520	EPI_ISL_9203765	2022-01-04	608	ALINITY	19.62	omicron	V4
MCoV-74521	EPI_ISL_9203766	2022-01-04	609	ALINITY	23.8	omicron	V4
MCoV-74522	EPI_ISL_9203767	2022-01-04	613	ALINITY	28.09	omicron	V4
MCoV-74523	EPI_ISL_9203768	2022-01-04	256	PANTHER	17.1	omicron	V4
MCoV-74524	EPI_ISL_9203769	2022-01-04	615	PANTHER	33.4	omicron	V4
MCoV-74525	EPI_ISL_9203770	2022-01-04	615	ALINITY	32.59	omicron	V4
MCoV-74526	EPI_ISL_9203771	2022-01-04	613	PANTHER	34.1	omicron	V4
MCoV-74528	EPI_ISL_9203773	2022-01-04	300	PANTHER	21.0	omicron	V4
MCoV-74529	EPI_ISL_9203774	2022-01-04	579	ALINITY	15.78	omicron	V4
MCoV-74530	EPI_ISL_9203775	2022-01-04	612	ALINITY	22.96	omicron	V4
MCoV-74531	EPI_ISL_9203776	2022-01-04	620	ALINITY	38.7	omicron	V4
MCoV-74532	EPI_ISL_9203777	2022-01-04	606	ALINITY	19.32	omicron	V4
MCoV-74533	EPI_ISL_9203778	2022-01-04	542	ALINITY	19.12	omicron	V4
MCoV-74534	EPI_ISL_9203779	2022-01-04	567	ALINITY	20.75	omicron	V4
MCoV-74535	EPI_ISL_9203780	2022-01-04	643	ALINITY	32.08	omicron	V4
MCoV-74536	EPI_ISL_9203781	2022-01-04	419	ALINITY	17.04	omicron	V4
MCoV-74538	EPI_ISL_9203783	2022-01-04	510	CEPHEID	22.2	omicron	V4
MCoV-74556	EPI_ISL_9203801	2022-01-04	463	ALINITY	25.09	omicron	V4
MCoV-74557	EPI_ISL_9203802	2022-01-04	256	ALINITY	14.09	omicron	V4
MCoV-74558	EPI_ISL_9203803	2022-01-04	611	ALINITY	24.2	omicron	V4
MCoV-74559	EPI_ISL_9203804	2022-01-04	455	ALINITY	15.67	omicron	V4
MCoV-74560	EPI_ISL_9203805	2022-01-04	335	ALINITY	30.41	omicron	V4
MCoV-74561	EPI_ISL_9203806	2022-01-04	296	ALINITY	16.88	omicron	V4
MCoV-74562	EPI_ISL_9203807	2022-01-04	333	ALINITY	27.41	omicron	V4
MCoV-74597	EPI_ISL_9203842	2022-01-04	577	PANTHER	20.4	omicron	V4
MCoV-74633	EPI_ISL_9203878	2022-01-04	449	PANTHER	23.5	omicron	V4
MCoV-74634	EPI_ISL_9203879	2022-01-04	578	PANTHER	19.9	omicron	V4
MCoV-74635	EPI_ISL_9203880	2022-01-04	665	PANTHER	34.2	omicron	V4
MCoV-74636	EPI_ISL_9203881	2022-01-04	344	PANTHER	24.5	omicron	V4
MCoV-74637	EPI_ISL_9203882	2022-01-04	256	PANTHER	18.6	omicron	V4
MCoV-74645	EPI_ISL_9203890	2022-01-04	450	ALINITY	23.79	omicron	V4
MCoV-74664	EPI_ISL_9203909	2022-01-04	356	ALINITY	19.29	omicron	V4
MCoV-74665	EPI_ISL_9203910	2022-01-04	429	ALINITY	15.42	omicron	V4
MCoV-74667	EPI_ISL_9203912	2022-01-04	285	ALINITY	12.44	omicron	V4
MCoV-74670	EPI_ISL_9203915	2022-01-04	458	PANTHER	18.6	omicron	V4
MCoV-74672	EPI_ISL_9203917	2022-01-04	584	PANTHER	20.9	omicron	V4
MCoV-74673	EPI_ISL_9203918	2022-01-04	614	PANTHER	30.8	omicron	V4
MCoV-74674	EPI_ISL_9203919	2022-01-04	613	PANTHER	31.4	omicron	V4
MCoV-74675	EPI_ISL_9203920	2022-01-04	256	PANTHER	17.5	omicron	V4
MCoV-74677	EPI_ISL_9203922	2022-01-04	609	ALINITY	19.56	omicron	V4
MCoV-74681	EPI_ISL_9203926	2022-01-04	555	PANTHER	22.0	omicron	V4
MCoV-74683	EPI_ISL_9203928	2022-01-04	458	ALINITY	18.37	omicron	V4
MCoV-74685	EPI_ISL_9203930	2022-01-04	274	ALINITY	13.49	omicron	V4
MCoV-74686	EPI_ISL_9203931	2022-01-04	613	ALINITY	21.06	omicron	V4
MCoV-74687	EPI_ISL_9203932	2022-01-04	408	ALINITY	15.6	omicron	V4
MCoV-74689	EPI_ISL_9203934	2022-01-04	398	ALINITY	15.27	omicron	V4
MCoV-74690	EPI_ISL_9203935	2022-01-04	256	PANTHER	17.9	omicron	V4
MCoV-74691	EPI_ISL_9203936	2022-01-04	532	ALINITY	20.85	omicron	V4
MCoV-74695	EPI_ISL_9203940	2022-01-04	613	PANTHER	30.3	omicron	V4
MCoV-74697	EPI_ISL_9203942	2022-01-04	658	ALINITY	25.38	omicron	V4
MCoV-74698	EPI_ISL_9203943	2022-01-04	585	ALINITY	21.15	omicron	V4
MCoV-74699	EPI_ISL_9203944	2022-01-04	427	ALINITY	16.54	omicron	V4
MCoV-74701	EPI_ISL_9203946	2022-01-04	612	PANTHER	23.1	omicron	V4
MCoV-74702	EPI_ISL_9203947	2022-01-04	534	ALINITY	15.01	omicron	V4
MCoV-74704	EPI_ISL_9203949	2022-01-04	647	ALINITY	23.16	omicron	V4
MCoV-74706	EPI_ISL_9203951	2022-01-04	612	ALINITY	19.66	omicron	V4
MCoV-74707	EPI_ISL_9203952	2022-01-04	395	PANTHER	18.9	omicron	V4
MCoV-74708	EPI_ISL_9203953	2022-01-04	607	ALINITY	21.66	omicron	V4
MCoV-74711	EPI_ISL_9203956	2022-01-04	340	ALINITY	18.81	omicron	V4
MCoV-74712	EPI_ISL_9203957	2022-01-04	495	ALINITY	27.11	omicron	V4
MCoV-74715	EPI_ISL_9203960	2022-01-04	544	ALINITY	19.1	omicron	V4
MCoV-74716	EPI_ISL_9203961	2022-01-04	447	ALINITY	17.36	omicron	V4
MCoV-74717	EPI_ISL_9203962	2022-01-04	351	ALINITY	19.17	omicron	V4
MCoV-74718	EPI_ISL_9203963	2022-01-04	611	ALINITY	22.28	omicron	V4
MCoV-74719	EPI_ISL_9203964	2022-01-04	613	PANTHER	27.9	omicron	V4
MCoV-74720	EPI_ISL_9203965	2022-01-04	499	PANTHER	21.3	omicron	V4
MCoV-74724	EPI_ISL_9203969	2022-01-04	257	PANTHER	19.3	omicron	V4
MCoV-74725	EPI_ISL_9203970	2022-01-04	397	ALINITY	23.46	omicron	V4
MCoV-74726	EPI_ISL_9203971	2022-01-04	610	ALINITY	21.09	omicron	V4
MCoV-74727	EPI_ISL_9203972	2022-01-04	598	PANTHER	21.4	omicron	V4
MCoV-74729	EPI_ISL_9203974	2022-01-04	353	ALINITY	15.21	omicron	V4
MCoV-74730	EPI_ISL_9203975	2022-01-04	696	ALINITY	25.67	omicron	V4
MCoV-74731	EPI_ISL_9203976	2022-01-04	256	PANTHER	19.0	omicron	V4
MCoV-74734	EPI_ISL_9203979	2022-01-04	612	ALINITY	24.8	omicron	V4
MCoV-74735	EPI_ISL_9203980	2022-01-04	644	ALINITY	31.53	omicron	V4
MCoV-74736	EPI_ISL_9203981	2022-01-04	256	PANTHER	16.7	omicron	V4
MCoV-74737	EPI_ISL_9203982	2022-01-04	585	ALINITY	31.43	omicron	V4
MCoV-74738	EPI_ISL_9203983	2022-01-04	445	ALINITY	17.26	omicron	V4
MCoV-74739	EPI_ISL_9203984	2022-01-04	458	PANTHER	26.3	omicron	V4
MCoV-74740	EPI_ISL_9203985	2022-01-04	411	PANTHER	22.2	omicron	V4
MCoV-74741	EPI_ISL_9203986	2022-01-04	613	ALINITY	19.26	omicron	V4
MCoV-74744	EPI_ISL_9203989	2022-01-04	536	ALINITY	17.13	omicron	V4
MCoV-74745	EPI_ISL_9203990	2022-01-04	265	ALINITY	22.12	omicron	V4
MCoV-74746	EPI_ISL_9203991	2022-01-04	386	ALINITY	30.92	omicron	V4
MCoV-74747	EPI_ISL_9203992	2022-01-04	615	ALINITY	25.81	omicron	V4
MCoV-74748	EPI_ISL_9203993	2022-01-04	398	PANTHER	24.3	omicron	V4
MCoV-74749	EPI_ISL_9204041	2022-01-04	612	PANTHER	24.3	omicron	V4
MCoV-74750	EPI_ISL_9204042	2022-01-04	395	PANTHER	15.1	omicron	V4
MCoV-74752	EPI_ISL_9204044	2022-01-04	430	ALINITY	16.4	omicron	V4
MCoV-74754	EPI_ISL_9204046	2022-01-04	448	ALINITY	14.18	omicron	V4
MCoV-74756	EPI_ISL_9204048	2022-01-04	532	ALINITY	28.21	omicron	V4
MCoV-74757	EPI_ISL_9204049	2022-01-04	606	ALINITY	24.75	omicron	V4
MCoV-74759	EPI_ISL_9204051	2022-01-04	359	ALINITY	22.19	omicron	V4
MCoV-74760	EPI_ISL_9204052	2022-01-04	610	ALINITY	20.04	omicron	V4
MCoV-74765	EPI_ISL_9204057	2022-01-04	613	ALINITY	20.18	omicron	V4
MCoV-74767	EPI_ISL_9204059	2022-01-04	613	ALINITY	16.29	omicron	V4
MCoV-74770	EPI_ISL_9204062	2022-01-04	609	ALINITY	18.96	omicron	V4
MCoV-74772	EPI_ISL_9204064	2022-01-04	592	ALINITY	17.34	omicron	V4
MCoV-74773	EPI_ISL_9204065	2022-01-04	475	PANTHER	30.1	omicron	V4
MCoV-74774	EPI_ISL_9204066	2022-01-04	633	PANTHER	33.9	omicron	V4
MCoV-74775	EPI_ISL_9204067	2022-01-04	613	ALINITY	27.04	omicron	V4
MCoV-74777	EPI_ISL_9204069	2022-01-04	394	ALINITY	18.22	omicron	V4
MCoV-74778	EPI_ISL_9204070	2022-01-04	292	PANTHER	16.9	omicron	V4
MCoV-74779	EPI_ISL_9204071	2022-01-04	536	ALINITY	38.77	omicron	V4
MCoV-74780	EPI_ISL_9204072	2022-01-04	569	ALINITY	18.9	omicron	V4
MCoV-74781	EPI_ISL_9204073	2022-01-04	659	PANTHER	37.8	omicron	V4
MCoV-74783	EPI_ISL_9204075	2022-01-04	711	PANTHER	38.3	omicron	V4
MCoV-74784	EPI_ISL_9204076	2022-01-04	569	PANTHER	28.4	omicron	V4
MCoV-74785	EPI_ISL_9204077	2022-01-04	525	ALINITY	18.23	omicron	V4
MCoV-74788	EPI_ISL_9204080	2022-01-04	519	ALINITY	26.55	omicron	V4
MCoV-74789	EPI_ISL_9204081	2022-01-04	604	ALINITY	19.24	omicron	V4
MCoV-74790	EPI_ISL_9204082	2022-01-04	635	ALINITY	38.77	omicron	V4
MCoV-74791	EPI_ISL_9204083	2022-01-04	455	ALINITY	16.47	omicron	V4
MCoV-74792	EPI_ISL_9204084	2022-01-04	304	PANTHER	35.8	omicron	V4
MCoV-74795	EPI_ISL_9204087	2022-01-04	414	ALINITY	23.99	omicron	V4
MCoV-74797	EPI_ISL_9204089	2022-01-04	608	ALINITY	21.49	omicron	V4
MCoV-74799	EPI_ISL_9204091	2022-01-04	571	ALINITY	24.84	omicron	V4
MCoV-74800	EPI_ISL_9204092	2022-01-04	404	ALINITY	13.35	omicron	V4
MCoV-74802	EPI_ISL_9204094	2022-01-04	280	ALINITY	13.22	omicron	V4
MCoV-74803	EPI_ISL_9204095	2022-01-04	612	ALINITY	17.25	omicron	V4
MCoV-74807	EPI_ISL_9204099	2022-01-04	553	ALINITY	17.37	omicron	V4
MCoV-74809	EPI_ISL_9204101	2022-01-04	618	ALINITY	29.17	omicron	V4
MCoV-74811	EPI_ISL_9204103	2022-01-04	613	ALINITY	19.21	omicron	V4
MCoV-74814	EPI_ISL_9204106	2022-01-04	284	ALINITY	15.58	omicron	V4
MCoV-74815	EPI_ISL_9204107	2022-01-04	612	PANTHER	26.2	omicron	V4
MCoV-74817	EPI_ISL_9204109	2022-01-04	611	ALINITY	16.35	omicron	V4
MCoV-74823	EPI_ISL_9204115	2022-01-04	599	PANTHER	24.9	omicron	V4
MCoV-74827	EPI_ISL_9204119	2022-01-04	613	ALINITY	23.91	omicron	V4
MCoV-74830	EPI_ISL_9204122	2022-01-04	517	ALINITY	13.0	omicron	V4
MCoV-74831	EPI_ISL_9204123	2022-01-04	600	ALINITY	38.29	omicron	V4
MCoV-74834	EPI_ISL_9204126	2022-01-04	641	PANTHER	34.5	omicron	V4
MCoV-74835	EPI_ISL_9204127	2022-01-04	612	ALINITY	15.27	omicron	V4
MCoV-74837	EPI_ISL_9204129	2022-01-04	404	PANTHER	23.6	omicron	V4
MCoV-74839	EPI_ISL_9204131	2022-01-04	562	PANTHER	18.8	omicron	V4
MCoV-74842	EPI_ISL_9204134	2022-01-04	458	ALINITY	17.25	omicron	V4
MCoV-74843	EPI_ISL_9204135	2022-01-04	475	ALINITY	13.51	omicron	V4
MCoV-74844	EPI_ISL_9204136	2022-01-04	256	PANTHER	22.8	omicron	V4
MCoV-74846	EPI_ISL_9204138	2022-01-04	421	ALINITY	16.28	omicron	V4
MCoV-74848	EPI_ISL_9204140	2022-01-04	612	ALINITY	25.1	omicron	V4
MCoV-74853	EPI_ISL_9204145	2022-01-04	410	ALINITY	26.62	omicron	V4
MCoV-74854	EPI_ISL_9204146	2022-01-04	387	ALINITY	22.36	omicron	V4
MCoV-74855	EPI_ISL_9204147	2022-01-04	608	ALINITY	19.58	omicron	V4
MCoV-74862	EPI_ISL_9204154	2022-01-04	582	ALINITY	26.06	omicron	V4
MCoV-74864	EPI_ISL_9204156	2022-01-04	612	ALINITY	19.85	omicron	V4
MCoV-74865	EPI_ISL_9204157	2022-01-04	600	ALINITY	19.9	omicron	V4
MCoV-74866	EPI_ISL_9204158	2022-01-04	368	ALINITY	17.87	omicron	V4
MCoV-74867	EPI_ISL_9204159	2022-01-04	410	ALINITY	17.02	omicron	V4
MCoV-74873	EPI_ISL_9204165	2022-01-04	393	PANTHER	19.8	omicron	V4
MCoV-74874	EPI_ISL_9204166	2022-01-04	373	ALINITY	19.95	omicron	V4
MCoV-74876	EPI_ISL_9204168	2022-01-04	450	ALINITY	14.46	omicron	V4
MCoV-74877	EPI_ISL_9204169	2022-01-04	726	ALINITY	36.76	omicron	V4
MCoV-74878	EPI_ISL_9204170	2022-01-04	408	PANTHER	26.4	omicron	V4
MCoV-74886	EPI_ISL_9204178	2022-01-04	315	PANTHER	21.2	omicron	V4
MCoV-74887	EPI_ISL_9204179	2022-01-04	256	PANTHER	26.4	omicron	V4
MCoV-74888	EPI_ISL_9204180	2022-01-04	373	PANTHER	20.6	omicron	V4
MCoV-74889	EPI_ISL_9204181	2022-01-04	458	PANTHER	20.4	omicron	V4
MCoV-74891	EPI_ISL_9204183	2022-01-04	260	PANTHER	31.1	omicron	V4
MCoV-74899	EPI_ISL_9204191	2022-01-04	492	ALINITY	25.1	omicron	V4
MCoV-74901	EPI_ISL_9204193	2022-01-04	417	PANTHER	19.7	omicron	V4
MCoV-74911	EPI_ISL_9204203	2022-01-04	442	PANTHER	18.4	omicron	V4
MCoV-74914	EPI_ISL_9204206	2022-01-04	363	ALINITY	16.83	omicron	V4
MCoV-74915	EPI_ISL_9204207	2022-01-04	612	PANTHER	21.9	omicron	V4
MCoV-74921	EPI_ISL_9204213	2022-01-04	458	ALINITY	17.08	omicron	V4
MCoV-74922	EPI_ISL_9204214	2022-01-04	596	ALINITY	28.65	omicron	V4
MCoV-74924	EPI_ISL_9204216	2022-01-04	379	PANTHER	17.5	omicron	V4
MCoV-74925	EPI_ISL_9204217	2022-01-04	432	ALINITY	21.78	omicron	V4
MCoV-74927	EPI_ISL_9204219	2022-01-04	370	PANTHER	25.0	omicron	V4
MCoV-74928	EPI_ISL_9204220	2022-01-04	256	ALINITY	13.29	omicron	V4
MCoV-74929	EPI_ISL_9204221	2022-01-04	415	PANTHER	22.4	omicron	V4
MCoV-74930	EPI_ISL_9204222	2022-01-04	256	ALINITY	13.08	omicron	V4
MCoV-74933	EPI_ISL_9204225	2022-01-04	487	ALINITY	27.76	omicron	V4
MCoV-74935	EPI_ISL_9204227	2022-01-04	523	CEPHEID	21.3	omicron	V4
MCoV-74936	EPI_ISL_9204228	2022-01-04	264	ALINITY	19.22	omicron	V4
MCoV-74939	EPI_ISL_9204231	2022-01-04	256	ALINITY	15.61	omicron	V4
MCoV-74943	EPI_ISL_9204235	2022-01-04	479	ALINITY	15.56	omicron	V4
MCoV-74944	EPI_ISL_9204236	2022-01-04	394	PANTHER	29.4	omicron	V4
MCoV-74946	EPI_ISL_9204238	2022-01-04	302	ALINITY	21.86	omicron	V4
MCoV-74949	EPI_ISL_9204241	2022-01-04	366	ALINITY	15.94	omicron	V4
MCoV-74950	EPI_ISL_9204242	2022-01-04	478	ALINITY	19.21	omicron	V4
MCoV-74953	EPI_ISL_9204245	2022-01-04	410	PANTHER	26.5	omicron	V4
MCoV-74954	EPI_ISL_9204246	2022-01-04	336	ALINITY	18.49	omicron	V4
MCoV-74955	EPI_ISL_9204247	2022-01-04	676	ALINITY	28.99	omicron	V4
MCoV-74956	EPI_ISL_9204248	2022-01-04	644	CEPHEID	38.2	omicron	V4
MCoV-74958	EPI_ISL_9204250	2022-01-04	256	PANTHER	17.1	omicron	V4
MCoV-74959	EPI_ISL_9204251	2022-01-04	612	PANTHER	21.7	omicron	V4
MCoV-74960	EPI_ISL_9204252	2022-01-04	612	ALINITY	22.33	omicron	V4
MCoV-74961	EPI_ISL_9204253	2022-01-04	422	ALINITY	14.95	omicron	V4
MCoV-74962	EPI_ISL_9204254	2022-01-04	256	ALINITY	20.13	omicron	V4
MCoV-74966	EPI_ISL_9204258	2022-01-04	547	ALINITY	32.72	omicron	V4
MCoV-74967	EPI_ISL_9204259	2022-01-04	613	ALINITY	15.45	omicron	V4
MCoV-74969	EPI_ISL_9204261	2022-01-04	423	ALINITY	15.73	omicron	V4
MCoV-74971	EPI_ISL_9204263	2022-01-04	617	ALINITY	37.03	omicron	V4
MCoV-74972	EPI_ISL_9204264	2022-01-04	613	ALINITY	17.92	omicron	V4
MCoV-74973	EPI_ISL_9204265	2022-01-04	489	ALINITY	15.68	omicron	V4
MCoV-74974	EPI_ISL_9204266	2022-01-04	621	ALINITY	26.94	omicron	V4
MCoV-74979	EPI_ISL_9204271	2022-01-04	570	ALINITY	20.7	omicron	V4
MCoV-74982	EPI_ISL_9204274	2022-01-04	544	PANTHER	20.8	omicron	V4
MCoV-74985	EPI_ISL_9204277	2022-01-04	461	ALINITY	26.7	omicron	V4
MCoV-74987	EPI_ISL_9204279	2022-01-04	592	ALINITY	23.31	omicron	V4
MCoV-74988	EPI_ISL_9204280	2022-01-04	619	PANTHER	26.6	omicron	V4
MCoV-74991	EPI_ISL_9204283	2022-01-04	614	ALINITY	25.12	omicron	V4
MCoV-74992	EPI_ISL_9204284	2022-01-04	593	ALINITY	24.49	omicron	V4
MCoV-74993	EPI_ISL_9204285	2022-01-04	613	PANTHER	33.4	omicron	V4
MCoV-74995	EPI_ISL_9204287	2022-01-04	533	ALINITY	20.53	omicron	V4
MCoV-74996	EPI_ISL_9204288	2022-01-04	416	ALINITY	16.41	omicron	V4
MCoV-74998	EPI_ISL_9204290	2022-01-04	262	ALINITY	17.94	omicron	V4
MCoV-74999	EPI_ISL_9204291	2022-01-04	612	ALINITY	20.51	omicron	V4
MCoV-75001	EPI_ISL_9204293	2022-01-04	268	PANTHER	15.7	omicron	V4
MCoV-75002	EPI_ISL_9204294	2022-01-04	609	ALINITY	27.45	omicron	V4
MCoV-75003	EPI_ISL_9204295	2022-01-04	256	PANTHER	16.7	omicron	V4
MCoV-75007	EPI_ISL_9204299	2022-01-04	611	ALINITY	27.28	omicron	V4
MCoV-75009	EPI_ISL_9204301	2022-01-04	490	PANTHER	29.6	omicron	V4
MCoV-75015	EPI_ISL_9204307	2022-01-04	613	ALINITY	21.99	omicron	V4
MCoV-75022	EPI_ISL_9204314	2022-01-04	633	ALINITY	29.8	omicron	V4
MCoV-75024	EPI_ISL_9204316	2022-01-04	615	ALINITY	38.12	omicron	V4
MCoV-75026	EPI_ISL_9204318	2022-01-04	556	ALINITY	17.93	omicron	V4
MCoV-75027	EPI_ISL_9204319	2022-01-04	269	ALINITY	14.47	omicron	V4
MCoV-75029	EPI_ISL_9204321	2022-01-04	612	ALINITY	17.76	omicron	V4
MCoV-75030	EPI_ISL_9204322	2022-01-04	420	PANTHER	24.8	omicron	V4
MCoV-75032	EPI_ISL_9204324	2022-01-04	487	ALINITY	19.03	omicron	V4
MCoV-75033	EPI_ISL_9204325	2022-01-04	482	ALINITY	29.61	omicron	V4
MCoV-75036	EPI_ISL_9204328	2022-01-04	262	ALINITY	16.19	omicron	V4
MCoV-75038	EPI_ISL_9204330	2022-01-04	333	ALINITY	15.95	omicron	V4
MCoV-75039	EPI_ISL_9204331	2022-01-04	495	PANTHER	26.5	omicron	V4
MCoV-75042	EPI_ISL_9204334	2022-01-04	413	ALINITY	22.1	omicron	V4
MCoV-75044	EPI_ISL_9204336	2022-01-04	452	ALINITY	24.72	omicron	V4
MCoV-75048	EPI_ISL_9204340	2022-01-04	403	ALINITY	19.42	omicron	V4
MCoV-75050	EPI_ISL_9204342	2022-01-04	391	PANTHER	26.7	omicron	V4
MCoV-75051	EPI_ISL_9204343	2022-01-04	452	ALINITY	14.46	omicron	V4
MCoV-75057	EPI_ISL_9204349	2022-01-04	613	ALINITY	20.43	omicron	V4
MCoV-75058	EPI_ISL_9204350	2022-01-04	585	ALINITY	14.12	omicron	V4
MCoV-75059	EPI_ISL_9204351	2022-01-04	615	ALINITY	24.66	omicron	V4
MCoV-75060	EPI_ISL_9204352	2022-01-04	612	ALINITY	21.11	omicron	V4
MCoV-75061	EPI_ISL_9204353	2022-01-04	513	ALINITY	15.39	omicron	V4
MCoV-75063	EPI_ISL_9204355	2022-01-04	473	ALINITY	12.93	omicron	V4
MCoV-75064	EPI_ISL_9204356	2022-01-04	597	ALINITY	19.99	omicron	V4
MCoV-75067	EPI_ISL_9204359	2022-01-04	571	ALINITY	22.05	omicron	V4
MCoV-75070	EPI_ISL_9204362	2022-01-04	607	ALINITY	24.35	omicron	V4
MCoV-75071	EPI_ISL_9204363	2022-01-04	582	CEPHEID	23.1	omicron	V4
MCoV-75072	EPI_ISL_9204364	2022-01-04	262	ALINITY	15.54	omicron	V4
MCoV-75076	EPI_ISL_9204368	2022-01-04	572	ALINITY	17.99	omicron	V4
MCoV-75078	EPI_ISL_9204370	2022-01-04	580	ALINITY	13.89	omicron	V4
MCoV-75080	EPI_ISL_9204372	2022-01-04	674	ALINITY	37.54	omicron	V4
MCoV-75081	EPI_ISL_9204373	2022-01-04	339	ALINITY	15.42	omicron	V4
MCoV-75083	EPI_ISL_9204375	2022-01-04	752	ALINITY	35.15	omicron	V4
MCoV-75088	EPI_ISL_9204380	2022-01-04	652	ALINITY	39.27	omicron	V4
MCoV-75090	EPI_ISL_9204382	2022-01-04	605	CEPHEID	27.1	omicron	V4
MCoV-75093	EPI_ISL_9204385	2022-01-04	611	ALINITY	22.92	omicron	V4
MCoV-75094	EPI_ISL_9204386	2022-01-04	458	ALINITY	15.72	omicron	V4
MCoV-75098	EPI_ISL_9204390	2022-01-04	612	CEPHEID	20.3	omicron	V4
MCoV-75100	EPI_ISL_9204392	2022-01-04	398	ALINITY	21.89	omicron	V4
MCoV-75101	EPI_ISL_9204393	2022-01-04	619	ALINITY	34.58	omicron	V4
MCoV-75102	EPI_ISL_9204394	2022-01-04	601	ALINITY	22.54	omicron	V4
MCoV-75103	EPI_ISL_9204395	2022-01-04	387	PANTHER	27.1	omicron	V4
MCoV-75104	EPI_ISL_9204396	2022-01-04	581	ALINITY	15.85	omicron	V4
MCoV-75105	EPI_ISL_9204397	2022-01-04	406	PANTHER	22.3	omicron	V4
MCoV-75109	EPI_ISL_9204401	2022-01-04	609	CEPHEID	20.9	omicron	V4
MCoV-75110	EPI_ISL_9204402	2022-01-04	537	ALINITY	21.33	omicron	V4
MCoV-75111	EPI_ISL_9204435	2022-01-04	583	PANTHER	20.9	omicron	V4
MCoV-75113	EPI_ISL_9204404	2022-01-04	438	ALINITY	19.46	omicron	V4
MCoV-75114	EPI_ISL_9204405	2022-01-04	645	PANTHER	36.8	omicron	V4
MCoV-75115	EPI_ISL_9204406	2022-01-04	599	ALINITY	21.54	omicron	V4
MCoV-75123	EPI_ISL_9204414	2022-01-04	389	ALINITY	22.08	omicron	V4
MCoV-75126	EPI_ISL_9204417	2022-01-04	708	ALINITY	40.61	omicron	V4
MCoV-75127	EPI_ISL_9204418	2022-01-04	411	ALINITY	23.42	omicron	V4
MCoV-75128	EPI_ISL_9204419	2022-01-04	543	ALINITY	13.33	omicron	V4
MCoV-75132	EPI_ISL_9204423	2022-01-04	594	ALINITY	26.52	omicron	V4
MCoV-75133	EPI_ISL_9204424	2022-01-04	422	PANTHER	22.7	omicron	V4
MCoV-75134	EPI_ISL_9204425	2022-01-04	530	ALINITY	17.13	omicron	V4
MCoV-75135	EPI_ISL_9204426	2022-01-04	389	ALINITY	20.85	omicron	V4
MCoV-75138	EPI_ISL_9204429	2022-01-04	390	ALINITY	18.76	omicron	V4
MCoV-75139	EPI_ISL_9204430	2022-01-04	613	ALINITY	26.92	omicron	V4
MCoV-75140	EPI_ISL_9204431	2022-01-04	411	ALINITY	24.78	omicron	V4
MCoV-75142	EPI_ISL_9204433	2022-01-04	288	ALINITY	13.4	omicron	V4
MCoV-75143	EPI_ISL_9204434	2022-01-04	430	ALINITY	17.47	omicron	V4
MCoV-75145	EPI_ISL_9204437	2022-01-04	505	ALINITY	15.81	omicron	V4
MCoV-75146	EPI_ISL_9204438	2022-01-04	470	ALINITY	17.07	omicron	V4
MCoV-75147	EPI_ISL_9204439	2022-01-04	615	ALINITY	27.65	omicron	V4
MCoV-75148	EPI_ISL_9204440	2022-01-04	612	ALINITY	18.88	omicron	V4
MCoV-75150	EPI_ISL_9204442	2022-01-04	404	ALINITY	12.98	omicron	V4
MCoV-75151	EPI_ISL_9204443	2022-01-04	641	PANTHER	26.4	omicron	V4
MCoV-75152	EPI_ISL_9204444	2022-01-04	610	ALINITY	20.9	omicron	V4
MCoV-75153	EPI_ISL_9204445	2022-01-04	614	ALINITY	32.2	omicron	V4
MCoV-75156	EPI_ISL_9204448	2022-01-04	256	PANTHER	21.2	omicron	V4
MCoV-75157	EPI_ISL_9204449	2022-01-04	429	ALINITY	13.74	omicron	V4
MCoV-75158	EPI_ISL_9204450	2022-01-04	399	ALINITY	25.19	omicron	V4
MCoV-75159	EPI_ISL_9204451	2022-01-04	590	PANTHER	26.9	omicron	V4
MCoV-75163	EPI_ISL_9204455	2022-01-04	595	PANTHER	19.5	omicron	V4
MCoV-75165	EPI_ISL_9204457	2022-01-04	550	ALINITY	18.44	omicron	V4
MCoV-75167	EPI_ISL_9204459	2022-01-04	256	PANTHER	22.3	omicron	V4
MCoV-75168	EPI_ISL_9204460	2022-01-04	417	PANTHER	22.0	omicron	V4
MCoV-75169	EPI_ISL_9204461	2022-01-04	730	ALINITY	39.33	omicron	V4
MCoV-75174	EPI_ISL_9204466	2022-01-04	397	ALINITY	21.1	omicron	V4
MCoV-75178	EPI_ISL_9204470	2022-01-04	613	ALINITY	26.85	omicron	V4
MCoV-75181	EPI_ISL_9204473	2022-01-04	372	ALINITY	12.24	omicron	V4
MCoV-75182	EPI_ISL_9204474	2022-01-04	645	ALINITY	40.33	omicron	V4
MCoV-75183	EPI_ISL_9204475	2022-01-04	606	ALINITY	15.78	omicron	V4
MCoV-75184	EPI_ISL_9204476	2022-01-04	539	ALINITY	19.05	omicron	V4
MCoV-75188	EPI_ISL_9204480	2022-01-04	326	ALINITY	22.37	omicron	V4
MCoV-75189	EPI_ISL_9204481	2022-01-04	676	ALINITY	34.83	omicron	V4
MCoV-75190	EPI_ISL_9204482	2022-01-04	425	ALINITY	21.15	omicron	V4
MCoV-75193	EPI_ISL_9204485	2022-01-04	527	ALINITY	17.05	omicron	V4
MCoV-75194	EPI_ISL_9204486	2022-01-04	434	ALINITY	15.11	omicron	V4
MCoV-75195	EPI_ISL_9204487	2022-01-04	612	ALINITY	14.12	omicron	V4
MCoV-75196	EPI_ISL_9204488	2022-01-04	623	ALINITY	33.77	omicron	V4
MCoV-75198	EPI_ISL_9204490	2022-01-04	493	ALINITY	16.04	omicron	V4
MCoV-75200	EPI_ISL_9204492	2022-01-04	611	ALINITY	21.84	omicron	V4
MCoV-75204	EPI_ISL_9204496	2022-01-04	429	ALINITY	20.97	omicron	V4
MCoV-75208	EPI_ISL_9204500	2022-01-04	558	ALINITY	14.7	omicron	V4
MCoV-75209	EPI_ISL_9204501	2022-01-04	612	PANTHER	24.9	omicron	V4
MCoV-75211	EPI_ISL_9204503	2022-01-04	609	ALINITY	23.08	omicron	V4
MCoV-75212	EPI_ISL_9204504	2022-01-04	561	ALINITY	17.36	omicron	V4
MCoV-75215	EPI_ISL_9204507	2022-01-04	411	ALINITY	23.08	omicron	V4
MCoV-75216	EPI_ISL_9204508	2022-01-04	411	ALINITY	15.99	omicron	V4
MCoV-75217	EPI_ISL_9204509	2022-01-04	612	PANTHER	21.7	omicron	V4
MCoV-75219	EPI_ISL_9204511	2022-01-04	606	PANTHER	26.8	omicron	V4
MCoV-75222	EPI_ISL_9204514	2022-01-04	612	ALINITY	24.02	omicron	V4
MCoV-75223	EPI_ISL_9204515	2022-01-04	462	ALINITY	16.9	omicron	V4
MCoV-75224	EPI_ISL_9204516	2022-01-04	498	ALINITY	22.05	omicron	V4
MCoV-75225	EPI_ISL_9204517	2022-01-04	416	PANTHER	19.8	omicron	V4
MCoV-75227	EPI_ISL_9204519	2022-01-04	410	ALINITY	23.98	omicron	V4
MCoV-75228	EPI_ISL_9204520	2022-01-04	387	PANTHER	19.9	omicron	V4
MCoV-75229	EPI_ISL_9204521	2022-01-04	742	ALINITY	40.85	omicron	V4
MCoV-75230	EPI_ISL_9204522	2022-01-04	613	ALINITY	24.19	omicron	V4
MCoV-75232	EPI_ISL_9204524	2022-01-04	387	PANTHER	19.3	omicron	V4
MCoV-75234	EPI_ISL_9204526	2022-01-04	566	ALINITY	18.4	omicron	V4
MCoV-75235	EPI_ISL_9204527	2022-01-04	265	PANTHER	18.4	omicron	V4
MCoV-75236	EPI_ISL_9204528	2022-01-04	256	ALINITY	18.73	omicron	V4
MCoV-75237	EPI_ISL_9204529	2022-01-04	612	PANTHER	25.9	omicron	V4
MCoV-75238	EPI_ISL_9204530	2022-01-04	340	PANTHER	22.0	omicron	V4
MCoV-75241	EPI_ISL_9204533	2022-01-04	691	ALINITY	30.81	omicron	V4
MCoV-75242	EPI_ISL_9204534	2022-01-04	609	PANTHER	20.1	omicron	V4
MCoV-75243	EPI_ISL_9204535	2022-01-04	564	ALINITY	15.59	omicron	V4
MCoV-75244	EPI_ISL_9204536	2022-01-04	591	ALINITY	18.02	omicron	V4
MCoV-75245	EPI_ISL_9204537	2022-01-04	613	ALINITY	26.16	omicron	V4
MCoV-75247	EPI_ISL_9204539	2022-01-04	540	ALINITY	24.25	omicron	V4
MCoV-75248	EPI_ISL_9204540	2022-01-04	613	ALINITY	27.7	omicron	V4
MCoV-75249	EPI_ISL_9204541	2022-01-04	483	ALINITY	15.75	omicron	V4
MCoV-75252	EPI_ISL_9204544	2022-01-04	410	ALINITY	19.78	omicron	V4
MCoV-75253	EPI_ISL_9204545	2022-01-04	639	ALINITY	30.85	omicron	V4
MCoV-75254	EPI_ISL_9204546	2022-01-04	309	ALINITY	16.61	omicron	V4
MCoV-75255	EPI_ISL_9204547	2022-01-04	457	ALINITY	13.64	omicron	V4
MCoV-75256	EPI_ISL_9204548	2022-01-04	458	ALINITY	22.15	omicron	V4
MCoV-75257	EPI_ISL_9204549	2022-01-04	609	ALINITY	13.8	omicron	V4
MCoV-75259	EPI_ISL_9204551	2022-01-04	458	ALINITY	15.75	omicron	V4
MCoV-75260	EPI_ISL_9204552	2022-01-04	590	PANTHER	26.0	omicron	V4
MCoV-75263	EPI_ISL_9204555	2022-01-04	474	ALINITY	20.41	omicron	V4
MCoV-75264	EPI_ISL_9204556	2022-01-04	427	ALINITY	20.82	omicron	V4
MCoV-75265	EPI_ISL_9204557	2022-01-04	458	PANTHER	17.7	omicron	V4
MCoV-75266	EPI_ISL_9204558	2022-01-04	613	ALINITY	23.72	omicron	V4
MCoV-75267	EPI_ISL_9204559	2022-01-04	570	ALINITY	18.05	omicron	V4
MCoV-75268	EPI_ISL_9204560	2022-01-04	499	ALINITY	30.59	omicron	V4
MCoV-75269	EPI_ISL_9204561	2022-01-04	277	PANTHER	17.9	omicron	V4
MCoV-75270	EPI_ISL_9204562	2022-01-04	612	ALINITY	18.09	omicron	V4
MCoV-75273	EPI_ISL_9204565	2022-01-04	722	PANTHER	32.4	omicron	V4
MCoV-75274	EPI_ISL_9204566	2022-01-04	421	ALINITY	23.2	omicron	V4
MCoV-75275	EPI_ISL_9204567	2022-01-04	636	PANTHER	34.1	omicron	V4
MCoV-75276	EPI_ISL_9204568	2022-01-04	612	PANTHER	24.1	omicron	V4
MCoV-75277	EPI_ISL_9204569	2022-01-04	601	ALINITY	14.88	omicron	V4
MCoV-75278	EPI_ISL_9204570	2022-01-04	458	PANTHER	18.8	omicron	V4
MCoV-75279	EPI_ISL_9204571	2022-01-04	617	ALINITY	32.36	omicron	V4
MCoV-75280	EPI_ISL_9204572	2022-01-04	677	ALINITY	32.65	omicron	V4
MCoV-75283	EPI_ISL_9204575	2022-01-04	612	ALINITY	18.52	omicron	V4
MCoV-75288	EPI_ISL_9204580	2022-01-04	619	PANTHER	29.1	omicron	V4
MCoV-75293	EPI_ISL_9204585	2022-01-04	613	ALINITY	21.39	omicron	V4
MCoV-75294	EPI_ISL_9204586	2022-01-04	588	ALINITY	21.14	omicron	V4
MCoV-75295	EPI_ISL_9204587	2022-01-04	285	ALINITY	14.11	omicron	V4
MCoV-75297	EPI_ISL_9204589	2022-01-04	614	PANTHER	37.9	omicron	V4
MCoV-75298	EPI_ISL_9204590	2022-01-04	597	PANTHER	19.5	omicron	V4
MCoV-75299	EPI_ISL_9204591	2022-01-04	485	ALINITY	17.93	omicron	V4
MCoV-75302	EPI_ISL_9204594	2022-01-04	610	PANTHER	22.2	omicron	V4
MCoV-75303	EPI_ISL_9204595	2022-01-04	613	ALINITY	16.97	omicron	V4
MCoV-75307	EPI_ISL_9204599	2022-01-04	571	ALINITY	22.42	omicron	V4
MCoV-75309	EPI_ISL_9204601	2022-01-04	312	ALINITY	20.83	omicron	V4
MCoV-75310	EPI_ISL_9204602	2022-01-04	458	ALINITY	15.64	omicron	V4
MCoV-75311	EPI_ISL_9204603	2022-01-04	720	ALINITY	37.42	omicron	V4
MCoV-75312	EPI_ISL_9204604	2022-01-04	612	PANTHER	20.4	omicron	V4
MCoV-75313	EPI_ISL_9204605	2022-01-04	497	ALINITY	20.01	omicron	V4
MCoV-75314	EPI_ISL_9204606	2022-01-04	605	ALINITY	23.83	omicron	V4
MCoV-75315	EPI_ISL_9204607	2022-01-04	262	ALINITY	16.91	omicron	V4
MCoV-75319	EPI_ISL_9204611	2022-01-04	547	ALINITY	14.72	omicron	V4
MCoV-75323	EPI_ISL_9204615	2022-01-04	610	PANTHER	20.4	omicron	V4
MCoV-75324	EPI_ISL_9204616	2022-01-04	410	ALINITY	19.77	omicron	V4
MCoV-75326	EPI_ISL_9204618	2022-01-04	545	ALINITY	15.46	omicron	V4
MCoV-75327	EPI_ISL_9204619	2022-01-04	652	ALINITY	32.55	omicron	V4
MCoV-75328	EPI_ISL_9204620	2022-01-04	613	ALINITY	23.93	omicron	V4
MCoV-75329	EPI_ISL_9204621	2022-01-04	498	ALINITY	26.8	omicron	V4
MCoV-75331	EPI_ISL_9204623	2022-01-04	528	ALINITY	17.44	omicron	V4
MCoV-75332	EPI_ISL_9204624	2022-01-04	620	ALINITY	29.45	omicron	V4
MCoV-75333	EPI_ISL_9204625	2022-01-04	688	ALINITY	30.14	omicron	V4
MCoV-75409	EPI_ISL_9204701	2022-01-04	256	ALINITY	12.54	omicron	V4
MCoV-75410	EPI_ISL_9204702	2022-01-04	617	ALINITY	39.52	omicron	V4
MCoV-75413	EPI_ISL_9204705	2022-01-04	657	ALINITY	13.72	omicron	V4
MCoV-75414	EPI_ISL_9204706	2022-01-04	664	ALINITY	32.2	omicron	V4
MCoV-75417	EPI_ISL_9204709	2022-01-04	609	ALINITY	20.31	omicron	V4
MCoV-75419	EPI_ISL_9204711	2022-01-04	667	ALINITY	35.99	omicron	V4
MCoV-75420	EPI_ISL_9204712	2022-01-04	265	PANTHER	24.7	omicron	V4
MCoV-75422	EPI_ISL_9204714	2022-01-04	616	PANTHER	36.7	omicron	V4
MCoV-75639	EPI_ISL_9204931	2022-01-04	404	PANTHER	23.8	omicron	V4
MCoV-75640	EPI_ISL_9204932	2022-01-04	582	PANTHER	24.6	omicron	V4
MCoV-75650	EPI_ISL_9204942	2022-01-04	283	CEPHEID	17.4	omicron	V4
MCoV-75651	EPI_ISL_9204943	2022-01-04	586	CEPHEID	40.7	omicron	V4
MCoV-75654	EPI_ISL_9204946	2022-01-04	606	CEPHEID	24.5	omicron	V4
MCoV-75679	EPI_ISL_9204971	2022-01-04	596	PANTHER	21.9	omicron	V4
MCoV-75680	EPI_ISL_9204972	2022-01-04	613	PANTHER	23.7	omicron	V4
MCoV-75688	EPI_ISL_9204980	2022-01-04	544	PANTHER	19.5	omicron	V4
MCoV-75690	EPI_ISL_9204982	2022-01-04	612	PANTHER	23.7	omicron	V4
MCoV-75432	EPI_ISL_9204724	2022-01-05	478	ALINITY	37.74	omicron	V4
MCoV-75433	EPI_ISL_9204725	2022-01-05	606	ALINITY	14.46	omicron	V4
MCoV-75437	EPI_ISL_9204729	2022-01-05	602	ALINITY	17.86	omicron	V4
MCoV-75438	EPI_ISL_9204730	2022-01-05	662	ALINITY	32.92	omicron	V4
MCoV-75439	EPI_ISL_9204731	2022-01-05	684	ALINITY	37.01	omicron	V4
MCoV-75440	EPI_ISL_9204732	2022-01-05	497	ALINITY	24.06	omicron	V4
MCoV-75445	EPI_ISL_9204737	2022-01-05	436	ALINITY	26.81	omicron	V4
MCoV-75446	EPI_ISL_9204738	2022-01-05	622	ALINITY	33.91	omicron	V4
MCoV-75448	EPI_ISL_9204740	2022-01-05	588	PANTHER	26.0	omicron	V4
MCoV-75450	EPI_ISL_9204742	2022-01-05	632	PANTHER	34.0	omicron	V4
MCoV-75451	EPI_ISL_9204743	2022-01-05	401	ALINITY	15.9	omicron	V4
MCoV-75453	EPI_ISL_9204745	2022-01-05	469	ALINITY	26.23	omicron	V4
MCoV-75455	EPI_ISL_9204747	2022-01-05	557	ALINITY	21.37	omicron	V4
MCoV-75456	EPI_ISL_9204748	2022-01-05	385	PANTHER	19.5	omicron	V4
MCoV-75458	EPI_ISL_9204750	2022-01-05	609	PANTHER	22.7	omicron	V4
MCoV-75459	EPI_ISL_9204751	2022-01-05	609	PANTHER	15.9	omicron	V4
MCoV-75460	EPI_ISL_9204752	2022-01-05	653	PANTHER	18.6	omicron	V4
MCoV-75461	EPI_ISL_9204753	2022-01-05	615	PANTHER	28.1	omicron	V4
MCoV-75462	EPI_ISL_9204754	2022-01-05	586	PANTHER	15.0	omicron	V4
MCoV-75463	EPI_ISL_9204755	2022-01-05	463	ALINITY	14.15	omicron	V4
MCoV-75464	EPI_ISL_9204756	2022-01-05	329	ALINITY	14.7	omicron	V4
MCoV-75465	EPI_ISL_9204757	2022-01-05	581	ALINITY	22.72	omicron	V4
MCoV-75466	EPI_ISL_9204758	2022-01-05	581	ALINITY	24.29	omicron	V4
MCoV-75467	EPI_ISL_9204759	2022-01-05	586	ALINITY	20.49	omicron	V4
MCoV-75468	EPI_ISL_9204760	2022-01-05	618	ALINITY	27.74	omicron	V4
MCoV-75470	EPI_ISL_9204762	2022-01-05	744	PANTHER	30.1	omicron	V4
MCoV-75474	EPI_ISL_9204766	2022-01-05	584	CEPHEID	30.5	omicron	V4
MCoV-75475	EPI_ISL_9204767	2022-01-05	700	ALINITY	37.12	omicron	V4
MCoV-75476	EPI_ISL_9204768	2022-01-05	438	ALINITY	12.77	omicron	V4
MCoV-75477	EPI_ISL_9204769	2022-01-05	579	ALINITY	20.67	omicron	V4
MCoV-75484	EPI_ISL_9204776	2022-01-05	528	PANTHER	17.1	omicron	V4
MCoV-75485	EPI_ISL_9204777	2022-01-05	605	PANTHER	19.7	omicron	V4
MCoV-75486	EPI_ISL_9204778	2022-01-05	583	ALINITY	22.59	omicron	V4
MCoV-75490	EPI_ISL_9204782	2022-01-05	266	PANTHER	18.2	omicron	V4
MCoV-75495	EPI_ISL_9204787	2022-01-05	612	ALINITY	33.41	omicron	V4
MCoV-75497	EPI_ISL_9204789	2022-01-05	581	ALINITY	24.67	omicron	V4
MCoV-75499	EPI_ISL_9204791	2022-01-05	539	PANTHER	17.3	omicron	V4
MCoV-75500	EPI_ISL_9204792	2022-01-05	576	ALINITY	23.51	omicron	V4
MCoV-75502	EPI_ISL_9204794	2022-01-05	580	ALINITY	21.13	omicron	V4
MCoV-75503	EPI_ISL_9204795	2022-01-05	351	ALINITY	13.23	omicron	V4
MCoV-75513	EPI_ISL_9204805	2022-01-05	579	PANTHER	24.8	omicron	V4
MCoV-75514	EPI_ISL_9204806	2022-01-05	617	PANTHER	34.7	omicron	V4
MCoV-75515	EPI_ISL_9204807	2022-01-05	577	ALINITY	24.45	omicron	V4
MCoV-75518	EPI_ISL_9204810	2022-01-05	582	PANTHER	25.1	omicron	V4
MCoV-75519	EPI_ISL_9204811	2022-01-05	583	PANTHER	25.3	omicron	V4
MCoV-75521	EPI_ISL_9204813	2022-01-05	581	PANTHER	22.1	omicron	V4
MCoV-75522	EPI_ISL_9204814	2022-01-05	580	PANTHER	25.3	omicron	V4
MCoV-75523	EPI_ISL_9204815	2022-01-05	489	ALINITY	16.73	omicron	V4
MCoV-75524	EPI_ISL_9204816	2022-01-05	402	ALINITY	20.93	omicron	V4
MCoV-75525	EPI_ISL_9204817	2022-01-05	649	ALINITY	35.14	omicron	V4
MCoV-75526	EPI_ISL_9204818	2022-01-05	435	ALINITY	14.56	omicron	V4
MCoV-75527	EPI_ISL_9204819	2022-01-05	340	ALINITY	14.07	omicron	V4
MCoV-75528	EPI_ISL_9204820	2022-01-05	398	ALINITY	17.92	omicron	V4
MCoV-75529	EPI_ISL_9204821	2022-01-05	581	ALINITY	19.01	omicron	V4
MCoV-75530	EPI_ISL_9204822	2022-01-05	529	ALINITY	21.8	omicron	V4
MCoV-75531	EPI_ISL_9204823	2022-01-05	557	ALINITY	13.06	omicron	V4
MCoV-75532	EPI_ISL_9204824	2022-01-05	454	ALINITY	18.72	omicron	V4
MCoV-75533	EPI_ISL_9204825	2022-01-05	585	PANTHER	24.0	omicron	V4
MCoV-75534	EPI_ISL_9204826	2022-01-05	589	ALINITY	15.33	omicron	V4
MCoV-75535	EPI_ISL_9204827	2022-01-05	582	ALINITY	23.09	omicron	V4
MCoV-75536	EPI_ISL_9204828	2022-01-05	678	ALINITY	36.33	omicron	V4
MCoV-75537	EPI_ISL_9204829	2022-01-05	408	ALINITY	16.27	omicron	V4
MCoV-75538	EPI_ISL_9204830	2022-01-05	579	ALINITY	20.76	omicron	V4
MCoV-75539	EPI_ISL_9204831	2022-01-05	702	ALINITY	27.94	omicron	V4
MCoV-75540	EPI_ISL_9204832	2022-01-05	609	ALINITY	30.1	omicron	V4
MCoV-75541	EPI_ISL_9204833	2022-01-05	618	ALINITY	36.89	omicron	V4
MCoV-75543	EPI_ISL_9204835	2022-01-05	606	ALINITY	15.25	omicron	V4
MCoV-75548	EPI_ISL_9204840	2022-01-05	580	ALINITY	14.57	omicron	V4
MCoV-75550	EPI_ISL_9204842	2022-01-05	451	ALINITY	13.38	omicron	V4
MCoV-75552	EPI_ISL_9204844	2022-01-05	451	ALINITY	18.03	omicron	V4
MCoV-75553	EPI_ISL_9204845	2022-01-05	582	ALINITY	24.47	omicron	V4
MCoV-75562	EPI_ISL_9204854	2022-01-05	705	ALINITY	36.87	omicron	V4
MCoV-75563	EPI_ISL_9204855	2022-01-05	447	ALINITY	12.12	omicron	V4
MCoV-75566	EPI_ISL_9204858	2022-01-05	600	ALINITY	21.33	omicron	V4
MCoV-75568	EPI_ISL_9204860	2022-01-05	605	ALINITY	19.97	omicron	V4
MCoV-75570	EPI_ISL_9204862	2022-01-05	609	ALINITY	16.37	omicron	V4
MCoV-75574	EPI_ISL_9204866	2022-01-05	637	ALINITY	29.53	omicron	V4
MCoV-75577	EPI_ISL_9204869	2022-01-05	579	ALINITY	18.14	omicron	V4
MCoV-75584	EPI_ISL_9204876	2022-01-05	597	ALINITY	38.97	omicron	V4
MCoV-75585	EPI_ISL_9204877	2022-01-05	603	ALINITY	35.74	omicron	V4
MCoV-75586	EPI_ISL_9204878	2022-01-05	577	ALINITY	21.52	omicron	V4
MCoV-75588	EPI_ISL_9204880	2022-01-05	565	ALINITY	22.76	omicron	V4
MCoV-75589	EPI_ISL_9204881	2022-01-05	579	ALINITY	16.58	omicron	V4
MCoV-75590	EPI_ISL_9204882	2022-01-05	610	ALINITY	23.22	omicron	V4
MCoV-75596	EPI_ISL_9204888	2022-01-05	579	ALINITY	22.11	omicron	V4
MCoV-75598	EPI_ISL_9204890	2022-01-05	632	ALINITY	40.01	omicron	V4
MCoV-75600	EPI_ISL_9204892	2022-01-05	501	ALINITY	23.21	omicron	V4
MCoV-75601	EPI_ISL_9204893	2022-01-05	580	ALINITY	23.71	omicron	V4
MCoV-75602	EPI_ISL_9204894	2022-01-05	455	CEPHEID	33.2	omicron	V4
MCoV-75617	EPI_ISL_9204909	2022-01-05	547	ALINITY	15.38	omicron	V4
MCoV-75618	EPI_ISL_9204910	2022-01-05	630	ALINITY	41.42	omicron	V4
MCoV-75631	EPI_ISL_9204923	2022-01-05	626	ALINITY	37.33	omicron	V4
MCoV-75632	EPI_ISL_9204924	2022-01-05	582	ALINITY	20.28	omicron	V4
MCoV-75633	EPI_ISL_9204925	2022-01-05	589	ALINITY	21.17	omicron	V4
MCoV-75634	EPI_ISL_9204926	2022-01-05	584	ALINITY	18.92	omicron	V4
MCoV-75636	EPI_ISL_9204928	2022-01-05	451	ALINITY	17.0	omicron	V4
MCoV-75641	EPI_ISL_9204933	2022-01-05	603	ALINITY	16.03	omicron	V4
MCoV-75642	EPI_ISL_9204934	2022-01-05	610	ALINITY	21.35	omicron	V4
MCoV-75643	EPI_ISL_9204935	2022-01-05	609	ALINITY	14.21	omicron	V4
MCoV-75644	EPI_ISL_9204936	2022-01-05	487	ALINITY	30.56	omicron	V4
MCoV-75645	EPI_ISL_9204937	2022-01-05	610	ALINITY	12.43	omicron	V4
MCoV-75646	EPI_ISL_9204938	2022-01-05	610	ALINITY	15.91	omicron	V4
MCoV-75655	EPI_ISL_9204947	2022-01-05	601	ALINITY	26.26	omicron	V4
MCoV-75657	EPI_ISL_9204949	2022-01-05	504	ALINITY	22.87	omicron	V4
MCoV-75658	EPI_ISL_9204950	2022-01-05	609	ALINITY	16.87	omicron	V4
MCoV-75659	EPI_ISL_9204951	2022-01-05	452	ALINITY	14.37	omicron	V4
MCoV-75660	EPI_ISL_9204952	2022-01-05	302	ALINITY	22.09	omicron	V4
MCoV-75661	EPI_ISL_9204953	2022-01-05	256	ALINITY	18.2	omicron	V4
MCoV-75663	EPI_ISL_9204955	2022-01-05	580	PANTHER	35.3	omicron	V4
MCoV-75664	EPI_ISL_9204956	2022-01-05	593	ALINITY	15.92	omicron	V4
MCoV-75665	EPI_ISL_9204957	2022-01-05	594	ALINITY	23.02	omicron	V4
MCoV-75666	EPI_ISL_9204958	2022-01-05	597	ALINITY	21.05	omicron	V4
MCoV-75667	EPI_ISL_9204959	2022-01-05	411	ALINITY	16.29	omicron	V4
MCoV-75669	EPI_ISL_9204961	2022-01-05	754	ALINITY	30.64	omicron	V4
MCoV-75670	EPI_ISL_9204962	2022-01-05	605	ALINITY	30.16	omicron	V4
MCoV-75671	EPI_ISL_9204963	2022-01-05	580	ALINITY	28.6	omicron	V4
MCoV-75672	EPI_ISL_9204964	2022-01-05	261	ALINITY	22.96	omicron	V4
MCoV-75673	EPI_ISL_9204965	2022-01-05	329	ALINITY	15.58	omicron	V4
MCoV-75685	EPI_ISL_9204977	2022-01-05	450	ALINITY	14.59	omicron	V4
MCoV-75686	EPI_ISL_9204978	2022-01-05	581	ALINITY	24.28	omicron	V4
MCoV-75687	EPI_ISL_9204979	2022-01-05	572	ALINITY	30.72	omicron	V4
MCoV-75698	EPI_ISL_9204990	2022-01-05	445	ALINITY	16.53	omicron	V4
MCoV-75699	EPI_ISL_9204991	2022-01-05	583	ALINITY	15.57	omicron	V4
MCoV-75700	EPI_ISL_9204992	2022-01-05	589	ALINITY	20.02	omicron	V4
MCoV-75701	EPI_ISL_9204993	2022-01-05	590	ALINITY	17.46	omicron	V4
MCoV-75705	EPI_ISL_9204997	2022-01-05	532	ALINITY	16.15	omicron	V4
MCoV-75706	EPI_ISL_9204998	2022-01-05	552	ALINITY	20.24	omicron	V4
MCoV-75707	EPI_ISL_9204999	2022-01-05	544	ALINITY	35.43	omicron	V4
MCoV-75708	EPI_ISL_9205000	2022-01-05	386	ALINITY	16.06	omicron	V4
MCoV-75710	EPI_ISL_9205002	2022-01-05	371	ALINITY	25.61	omicron	V4
MCoV-75711	EPI_ISL_9205003	2022-01-05	559	ALINITY	28.34	omicron	V4
MCoV-75712	EPI_ISL_9205004	2022-01-05	413	ALINITY	28.54	omicron	V4
MCoV-75713	EPI_ISL_9205005	2022-01-05	587	ALINITY	28.67	omicron	V4
MCoV-75714	EPI_ISL_9205006	2022-01-05	610	ALINITY	19.46	omicron	V4
MCoV-75716	EPI_ISL_9205008	2022-01-05	610	ALINITY	24.93	omicron	V4
MCoV-75717	EPI_ISL_9205009	2022-01-05	612	ALINITY	20.75	omicron	V4
MCoV-75719	EPI_ISL_9205011	2022-01-05	668	ALINITY	30.64	omicron	V4
MCoV-75722	EPI_ISL_9205014	2022-01-05	517	ALINITY	16.46	omicron	V4
MCoV-75723	EPI_ISL_9205015	2022-01-05	256	ALINITY	11.57	omicron	V4
MCoV-75724	EPI_ISL_9205016	2022-01-05	458	ALINITY	18.22	omicron	V4
MCoV-75725	EPI_ISL_9205017	2022-01-05	613	ALINITY	25.23	omicron	V4
MCoV-75726	EPI_ISL_9205018	2022-01-05	438	ALINITY	18.4	omicron	V4
MCoV-75727	EPI_ISL_9205019	2022-01-05	258	ALINITY	15.68	omicron	V4
MCoV-75728	EPI_ISL_9205020	2022-01-05	592	ALINITY	23.48	omicron	V4
MCoV-75733	EPI_ISL_9205025	2022-01-05	256	ALINITY	15.52	omicron	V4
MCoV-75734	EPI_ISL_9205026	2022-01-05	550	ALINITY	20.84	omicron	V4
MCoV-75735	EPI_ISL_9205027	2022-01-05	617	ALINITY	27.3	omicron	V4
MCoV-75736	EPI_ISL_9205028	2022-01-05	307	ALINITY	16.6	omicron	V4
MCoV-75737	EPI_ISL_9205029	2022-01-05	612	ALINITY	23.61	omicron	V4
MCoV-75738	EPI_ISL_9205030	2022-01-05	451	ALINITY	18.06	omicron	V4
MCoV-75739	EPI_ISL_9205031	2022-01-05	416	ALINITY	19.33	omicron	V4
MCoV-75741	EPI_ISL_9205033	2022-01-05	398	ALINITY	18.27	omicron	V4
MCoV-75742	EPI_ISL_9205034	2022-01-05	386	ALINITY	13.44	omicron	V4
MCoV-75743	EPI_ISL_9205035	2022-01-05	256	ALINITY	12.49	omicron	V4
MCoV-75745	EPI_ISL_9205037	2022-01-05	589	ALINITY	22.72	omicron	V4
MCoV-75746	EPI_ISL_9205038	2022-01-05	489	ALINITY	16.52	omicron	V4
MCoV-75747	EPI_ISL_9205039	2022-01-05	474	ALINITY	17.88	omicron	V4
MCoV-75748	EPI_ISL_9205040	2022-01-05	371	ALINITY	16.6	omicron	V4
MCoV-75749	EPI_ISL_9205041	2022-01-05	334	ALINITY	14.98	omicron	V4
MCoV-75754	EPI_ISL_9205046	2022-01-05	436	ALINITY	20.93	omicron	V4
MCoV-75755	EPI_ISL_9205047	2022-01-05	659	ALINITY	32.19	omicron	V4
MCoV-75756	EPI_ISL_9205048	2022-01-05	586	ALINITY	24.0	omicron	V4
MCoV-75760	EPI_ISL_9205052	2022-01-05	639	ALINITY	25.17	omicron	V4
MCoV-75761	EPI_ISL_9205053	2022-01-05	531	ALINITY	22.94	omicron	V4
MCoV-75763	EPI_ISL_9205055	2022-01-05	613	ALINITY	24.03	omicron	V4
MCoV-75764	EPI_ISL_9205056	2022-01-05	609	ALINITY	24.06	omicron	V4
MCoV-75765	EPI_ISL_9205057	2022-01-05	459	ALINITY	38.31	omicron	V4
MCoV-75766	EPI_ISL_9205058	2022-01-05	529	ALINITY	20.27	omicron	V4
MCoV-75767	EPI_ISL_9205059	2022-01-05	613	ALINITY	27.6	omicron	V4
MCoV-75768	EPI_ISL_9205060	2022-01-05	557	ALINITY	17.52	omicron	V4
MCoV-75769	EPI_ISL_9205061	2022-01-05	612	ALINITY	16.82	omicron	V4
MCoV-75770	EPI_ISL_9205062	2022-01-05	404	ALINITY	14.64	omicron	V4
MCoV-75771	EPI_ISL_9205063	2022-01-05	622	ALINITY	38.31	omicron	V4
MCoV-75775	EPI_ISL_9205067	2022-01-05	614	ALINITY	31.46	omicron	V4
MCoV-75776	EPI_ISL_9205068	2022-01-05	516	ALINITY	25.66	omicron	V4
MCoV-75777	EPI_ISL_9205069	2022-01-05	613	ALINITY	22.18	omicron	V4
MCoV-75778	EPI_ISL_9205070	2022-01-05	262	ALINITY	16.26	omicron	V4
MCoV-75779	EPI_ISL_9205071	2022-01-05	582	ALINITY	27.32	omicron	V4
MCoV-75781	EPI_ISL_9205073	2022-01-05	382	ALINITY	16.99	omicron	V4
MCoV-75782	EPI_ISL_9205074	2022-01-05	440	ALINITY	13.82	omicron	V4
MCoV-75784	EPI_ISL_9205076	2022-01-05	411	ALINITY	26.96	omicron	V4
MCoV-75786	EPI_ISL_9205078	2022-01-05	703	ALINITY	35.19	omicron	V4
MCoV-75787	EPI_ISL_9205079	2022-01-05	613	ALINITY	33.2	omicron	V4
MCoV-75794	EPI_ISL_9205086	2022-01-05	318	ALINITY	23.94	omicron	V4
MCoV-75796	EPI_ISL_9205088	2022-01-05	613	ALINITY	21.81	omicron	V4
MCoV-75797	EPI_ISL_9205089	2022-01-05	308	ALINITY	18.65	omicron	V4
MCoV-75799	EPI_ISL_9205091	2022-01-05	613	ALINITY	24.45	omicron	V4
MCoV-75800	EPI_ISL_9205092	2022-01-05	615	ALINITY	37.61	omicron	V4
MCoV-75803	EPI_ISL_9205095	2022-01-05	412	ALINITY	20.23	omicron	V4
MCoV-75804	EPI_ISL_9205096	2022-01-05	544	ALINITY	38.72	omicron	V4
MCoV-75805	EPI_ISL_9205097	2022-01-05	417	CEPHEID	21.8	omicron	V4
MCoV-75807	EPI_ISL_9205099	2022-01-05	283	ALINITY	17.34	omicron	V4
MCoV-75808	EPI_ISL_9205100	2022-01-05	379	ALINITY	18.94	omicron	V4
MCoV-75809	EPI_ISL_9205101	2022-01-05	592	ALINITY	27.2	omicron	V4
MCoV-75810	EPI_ISL_9205102	2022-01-05	441	ALINITY	24.7	omicron	V4
MCoV-75811	EPI_ISL_9205103	2022-01-05	666	ALINITY	39.64	omicron	V4
MCoV-75812	EPI_ISL_9205104	2022-01-05	261	ALINITY	12.78	omicron	V4
MCoV-75813	EPI_ISL_9205105	2022-01-05	269	ALINITY	28.0	omicron	V4
MCoV-75814	EPI_ISL_9205106	2022-01-05	611	ALINITY	19.78	omicron	V4
MCoV-75815	EPI_ISL_9205107	2022-01-05	396	ALINITY	21.02	omicron	V4
MCoV-75817	EPI_ISL_9205109	2022-01-05	495	CEPHEID	26.9	omicron	V4
MCoV-75820	EPI_ISL_9205112	2022-01-05	458	ALINITY	17.02	omicron	V4
MCoV-75825	EPI_ISL_9205117	2022-01-05	613	ALINITY	22.23	omicron	V4
MCoV-75826	EPI_ISL_9205118	2022-01-05	615	ALINITY	22.84	omicron	V4
MCoV-75831	EPI_ISL_9205123	2022-01-05	415	ALINITY	13.9	omicron	V4
MCoV-75832	EPI_ISL_9205124	2022-01-05	440	ALINITY	18.95	omicron	V4
MCoV-75842	EPI_ISL_9205134	2022-01-05	282	ALINITY	23.64	omicron	V4
MCoV-75843	EPI_ISL_9205135	2022-01-05	610	ALINITY	35.22	omicron	V4
MCoV-75844	EPI_ISL_9205136	2022-01-05	613	ALINITY	22.08	omicron	V4
MCoV-75847	EPI_ISL_9205139	2022-01-05	612	ALINITY	36.13	omicron	V4
MCoV-75848	EPI_ISL_9205140	2022-01-05	312	ALINITY	18.65	omicron	V4
MCoV-75850	EPI_ISL_9205142	2022-01-05	606	ALINITY	27.47	omicron	V4
MCoV-75854	EPI_ISL_9205146	2022-01-05	317	ALINITY	24.16	omicron	V4
MCoV-75856	EPI_ISL_9205148	2022-01-05	606	ALINITY	23.08	omicron	V4
MCoV-75857	EPI_ISL_9205149	2022-01-05	606	ALINITY	21.42	omicron	V4
MCoV-75858	EPI_ISL_9205150	2022-01-05	277	ALINITY	13.06	omicron	V4
MCoV-75859	EPI_ISL_9205151	2022-01-05	518	ALINITY	19.11	omicron	V4
MCoV-75860	EPI_ISL_9205152	2022-01-05	442	ALINITY	12.47	omicron	V4
MCoV-75861	EPI_ISL_9205153	2022-01-05	343	ALINITY	13.49	omicron	V4
MCoV-75862	EPI_ISL_9205154	2022-01-05	474	ALINITY	22.27	omicron	V4
MCoV-75863	EPI_ISL_9205155	2022-01-05	407	ALINITY	18.45	omicron	V4
MCoV-75864	EPI_ISL_9205156	2022-01-05	346	ALINITY	25.05	omicron	V4
MCoV-75865	EPI_ISL_9205157	2022-01-05	405	ALINITY	18.98	omicron	V4
MCoV-75866	EPI_ISL_9205158	2022-01-05	670	ALINITY	40.52	omicron	V4
MCoV-75868	EPI_ISL_9205160	2022-01-05	563	ALINITY	22.96	omicron	V4
MCoV-75870	EPI_ISL_9205162	2022-01-05	660	ALINITY	30.09	omicron	V4
MCoV-75871	EPI_ISL_9205163	2022-01-05	618	ALINITY	30.04	omicron	V4
MCoV-75872	EPI_ISL_9205164	2022-01-05	618	ALINITY	36.75	omicron	V4
MCoV-75874	EPI_ISL_9205166	2022-01-05	464	ALINITY	23.64	omicron	V4
MCoV-75875	EPI_ISL_9205167	2022-01-05	544	ALINITY	18.48	omicron	V4
MCoV-75876	EPI_ISL_9205168	2022-01-05	603	ALINITY	18.02	omicron	V4
MCoV-75877	EPI_ISL_9205169	2022-01-05	663	ALINITY	29.75	omicron	V4
MCoV-75879	EPI_ISL_9205171	2022-01-05	592	ALINITY	26.9	omicron	V4
MCoV-75881	EPI_ISL_9205173	2022-01-05	607	ALINITY	17.82	omicron	V4
MCoV-75883	EPI_ISL_9205175	2022-01-05	609	ALINITY	18.17	omicron	V4
MCoV-75885	EPI_ISL_9205177	2022-01-05	612	ALINITY	24.23	omicron	V4
MCoV-75886	EPI_ISL_9205178	2022-01-05	725	ALINITY	28.9	omicron	V4
MCoV-75887	EPI_ISL_9205179	2022-01-05	256	ALINITY	13.41	omicron	V4
MCoV-75888	EPI_ISL_9205180	2022-01-05	614	ALINITY	32.04	omicron	V4
MCoV-75890	EPI_ISL_9205182	2022-01-05	646	ALINITY	34.24	omicron	V4
MCoV-75891	EPI_ISL_9205183	2022-01-05	570	ALINITY	22.58	omicron	V4
MCoV-75895	EPI_ISL_9205187	2022-01-05	616	ALINITY	31.68	omicron	V4
MCoV-75898	EPI_ISL_9205190	2022-01-05	446	ALINITY	14.8	omicron	V4
MCoV-75901	EPI_ISL_9205193	2022-01-05	416	ALINITY	16.87	omicron	V4
MCoV-75904	EPI_ISL_9205196	2022-01-05	613	ALINITY	17.72	omicron	V4
MCoV-75905	EPI_ISL_9205197	2022-01-05	609	ALINITY	23.33	omicron	V4
MCoV-75907	EPI_ISL_9205199	2022-01-05	330	ALINITY	17.01	omicron	V4
MCoV-75908	EPI_ISL_9205200	2022-01-05	459	ALINITY	36.11	omicron	V4
MCoV-75910	EPI_ISL_9205202	2022-01-05	612	ALINITY	18.57	omicron	V4
MCoV-75911	EPI_ISL_9205203	2022-01-05	625	ALINITY	33.26	omicron	V4
MCoV-75912	EPI_ISL_9205204	2022-01-05	256	ALINITY	15.18	omicron	V4.1
MCoV-75913	EPI_ISL_9205205	2022-01-05	256	ALINITY	20.29	omicron	V4.1
MCoV-75914	EPI_ISL_9205206	2022-01-05	256	ALINITY	21.58	omicron	V4.1
MCoV-75915	EPI_ISL_9205207	2022-01-05	256	ALINITY	17.45	omicron	V4.1
MCoV-75916	EPI_ISL_9205208	2022-01-05	256	ALINITY	26.19	omicron	V4.1
MCoV-75917	EPI_ISL_9205209	2022-01-05	352	ALINITY	36.59	omicron	V4.1
MCoV-75918	EPI_ISL_9205210	2022-01-05	256	ALINITY	16.98	omicron	V4.1
MCoV-75923	EPI_ISL_9205215	2022-01-05	256	ALINITY	17.78	omicron	V4.1
MCoV-75924	EPI_ISL_9205216	2022-01-05	256	ALINITY	17.1	omicron	V4.1
MCoV-75925	EPI_ISL_9205217	2022-01-05	256	ALINITY	16.63	omicron	V4.1
MCoV-75926	EPI_ISL_9205218	2022-01-05	266	ALINITY	27.03	omicron	V4.1
MCoV-75927	EPI_ISL_9205219	2022-01-05	256	ALINITY	15.88	omicron	V4.1
MCoV-75933	EPI_ISL_9205225	2022-01-05	599	ALINITY	36.34	omicron	V4.1
MCoV-75934	EPI_ISL_9205226	2022-01-05	256	ALINITY	37.64	omicron	V4.1
MCoV-75935	EPI_ISL_9205227	2022-01-05	256	ALINITY	18.51	omicron	V4.1
MCoV-75939	EPI_ISL_9205231	2022-01-05	256	ALINITY	21.08	omicron	V4.1
MCoV-75940	EPI_ISL_9205232	2022-01-05	256	ALINITY	25.72	omicron	V4.1
MCoV-75941	EPI_ISL_9205233	2022-01-05	284	ALINITY	28.14	omicron	V4.1
MCoV-75942	EPI_ISL_9205234	2022-01-05	256	ALINITY	21.8	omicron	V4.1
MCoV-75943	EPI_ISL_9205235	2022-01-05	256	ALINITY	24.92	omicron	V4.1
MCoV-75944	EPI_ISL_9205236	2022-01-05	256	ALINITY	22.04	omicron	V4.1
MCoV-75945	EPI_ISL_9205237	2022-01-05	256	ALINITY	22.21	omicron	V4.1
MCoV-75946	EPI_ISL_9205238	2022-01-05	712	ALINITY	31.79	omicron	V4.1
MCoV-75949	EPI_ISL_9205241	2022-01-05	547	ALINITY	28.01	omicron	V4.1
MCoV-75950	EPI_ISL_9205242	2022-01-05	256	ALINITY	27.65	omicron	V4.1
MCoV-75951	EPI_ISL_9205243	2022-01-05	256	ALINITY	28.62	omicron	V4.1
MCoV-75952	EPI_ISL_9205244	2022-01-05	256	ALINITY	19.48	omicron	V4.1
MCoV-75953	EPI_ISL_9205245	2022-01-05	256	ALINITY	18.57	omicron	V4.1
MCoV-75954	EPI_ISL_9205246	2022-01-05	256	ALINITY	14.01	omicron	V4.1
MCoV-75959	EPI_ISL_9205251	2022-01-05	256	ALINITY	23.67	omicron	V4.1
MCoV-75960	EPI_ISL_9205252	2022-01-05	256	ALINITY	21.53	omicron	V4.1
MCoV-75961	EPI_ISL_9205253	2022-01-05	256	ALINITY	24.42	omicron	V4.1
MCoV-75962	EPI_ISL_9205254	2022-01-05	256	ALINITY	20.33	omicron	V4.1
MCoV-75964	EPI_ISL_9205256	2022-01-05	256	ALINITY	21.83	omicron	V4.1
MCoV-75965	EPI_ISL_9205257	2022-01-05	256	ALINITY	15.72	omicron	V4.1
MCoV-75966	EPI_ISL_9205258	2022-01-05	495	ALINITY	27.73	omicron	V4.1
MCoV-75967	EPI_ISL_9205259	2022-01-05	486	ALINITY	34.78	omicron	V4.1
MCoV-75968	EPI_ISL_9205260	2022-01-05	256	ALINITY	23.22	omicron	V4.1
MCoV-75969	EPI_ISL_9205261	2022-01-05	256	ALINITY	18.07	omicron	V4.1
MCoV-75970	EPI_ISL_9205262	2022-01-05	256	ALINITY	24.24	omicron	V4.1
MCoV-75971	EPI_ISL_9205263	2022-01-05	389	ALINITY	33.26	omicron	V4.1
MCoV-75973	EPI_ISL_9205265	2022-01-05	256	ALINITY	17.49	omicron	V4.1
MCoV-75974	EPI_ISL_9205266	2022-01-05	256	ALINITY	26.56	omicron	V4.1
MCoV-75976	EPI_ISL_9205268	2022-01-05	256	CEPHEID	23.6	omicron	V4.1
MCoV-75978	EPI_ISL_9205270	2022-01-05	256	ALINITY	17.0	omicron	V4.1
MCoV-75979	EPI_ISL_9205271	2022-01-05	256	ALINITY	14.99	omicron	V4.1
MCoV-75980	EPI_ISL_9205272	2022-01-05	256	ALINITY	22.34	omicron	V4.1
MCoV-75981	EPI_ISL_9205273	2022-01-05	256	ALINITY	18.7	omicron	V4.1
MCoV-76240	EPI_ISL_9205438	2022-01-05	256	PANTHER	17.8	omicron	V4.1
MCoV-76241	EPI_ISL_9205439	2022-01-05	256	PANTHER	21.5	omicron	V4.1
MCoV-76256	EPI_ISL_9205454	2022-01-05	256	PANTHER	19.4	omicron	V4.1
MCoV-76257	EPI_ISL_9205455	2022-01-05	256	PANTHER	21.8	omicron	V4.1
MCoV-76258	EPI_ISL_9205456	2022-01-05	256	PANTHER	27.4	omicron	V4.1
MCoV-76259	EPI_ISL_9205457	2022-01-05	370	PANTHER	33.1	omicron	V4.1
MCoV-76260	EPI_ISL_9205458	2022-01-05	256	PANTHER	18.2	omicron	V4.1
MCoV-76261	EPI_ISL_9205459	2022-01-05	256	PANTHER	16.6	omicron	V4.1
MCoV-76262	EPI_ISL_9205460	2022-01-05	256	PANTHER	33.0	omicron	V4.1
MCoV-76263	EPI_ISL_9205461	2022-01-05	256	PANTHER	17.2	omicron	V4.1
MCoV-76264	EPI_ISL_9205462	2022-01-05	256	PANTHER	17.6	omicron	V4.1
MCoV-76265	EPI_ISL_9205463	2022-01-05	256	ALINITY	20.36	omicron	V4.1
MCoV-76266	EPI_ISL_9205464	2022-01-05	256	PANTHER	19.9	omicron	V4.1
MCoV-76267	EPI_ISL_9205465	2022-01-05	256	PANTHER	16.8	omicron	V4.1
MCoV-76268	EPI_ISL_9205466	2022-01-05	256	PANTHER	19.4	omicron	V4.1
MCoV-76269	EPI_ISL_9205467	2022-01-05	256	PANTHER	26.1	omicron	V4.1
MCoV-76270	EPI_ISL_9205468	2022-01-05	266	PANTHER	37.1	omicron	V4.1
MCoV-76271	EPI_ISL_9205469	2022-01-05	256	ALINITY	31.21	omicron	V4.1
MCoV-76272	EPI_ISL_9205470	2022-01-05	264	ALINITY	33.28	omicron	V4.1
MCoV-76274	EPI_ISL_9205472	2022-01-05	256	ALINITY	19.1	omicron	V4.1
MCoV-76275	EPI_ISL_9205473	2022-01-05	256	ALINITY	35.07	omicron	V4.1
MCoV-76276	EPI_ISL_9205474	2022-01-05	256	ALINITY	18.78	omicron	V4.1
MCoV-76277	EPI_ISL_9205475	2022-01-05	256	ALINITY	32.76	omicron	V4.1
MCoV-76282	EPI_ISL_9205480	2022-01-05	256	PANTHER	30.7	omicron	V4.1
MCoV-76283	EPI_ISL_9205481	2022-01-05	256	PANTHER	29.1	omicron	V4.1
MCoV-76284	EPI_ISL_9205482	2022-01-05	256	PANTHER	26.3	omicron	V4.1
MCoV-76287	EPI_ISL_9205485	2022-01-05	256	PANTHER	34.4	omicron	V4.1
MCoV-76291	EPI_ISL_9205490	2022-01-05	710	ALINITY	34.51	omicron	V4.1
MCoV-76297	EPI_ISL_9205496	2022-01-05	300	PANTHER	37.8	omicron	V4.1
MCoV-76375	EPI_ISL_9205575	2022-01-05	625	ALINITY	32.44	omicron	V4.1
MCoV-76008	EPI_ISL_9205301	2022-01-06	256	ALINITY	36.83	omicron	V4.1
MCoV-76009	EPI_ISL_9205302	2022-01-06	256	ALINITY	21.47	omicron	V4.1
MCoV-76010	EPI_ISL_9205303	2022-01-06	256	ALINITY	19.18	omicron	V4.1
MCoV-76011	EPI_ISL_9205304	2022-01-06	256	ALINITY	32.66	omicron	V4.1
MCoV-76012	EPI_ISL_9205305	2022-01-06	256	ALINITY	12.19	omicron	V4.1
MCoV-76013	EPI_ISL_9205306	2022-01-06	256	ALINITY	24.04	omicron	V4.1
MCoV-76014	EPI_ISL_9205307	2022-01-06	256	ALINITY	22.95	omicron	V4.1
MCoV-76015	EPI_ISL_9205308	2022-01-06	256	PANTHER	27.4	omicron	V4.1
MCoV-76016	EPI_ISL_9205309	2022-01-06	256	PANTHER	15.9	omicron	V4.1
MCoV-76017	EPI_ISL_9205310	2022-01-06	256	PANTHER	18.4	omicron	V4.1
MCoV-76018	EPI_ISL_9205311	2022-01-06	259	PANTHER	35.8	omicron	V4.1
MCoV-76019	EPI_ISL_9205312	2022-01-06	256	PANTHER	20.7	omicron	V4.1
MCoV-76021	EPI_ISL_9205314	2022-01-06	256	ALINITY	24.85	omicron	V4.1
MCoV-76022	EPI_ISL_9205315	2022-01-06	256	ALINITY	21.1	omicron	V4.1
MCoV-76023	EPI_ISL_9205316	2022-01-06	267	PANTHER	32.2	omicron	V4.1
MCoV-76024	EPI_ISL_9205317	2022-01-06	256	PANTHER	22.5	omicron	V4.1
MCoV-76025	EPI_ISL_9205318	2022-01-06	256	ALINITY	29.42	omicron	V4.1
MCoV-76026	EPI_ISL_9205319	2022-01-06	256	ALINITY	24.49	omicron	V4.1
MCoV-76027	EPI_ISL_9205320	2022-01-06	256	ALINITY	14.03	omicron	V4.1
MCoV-76028	EPI_ISL_9205321	2022-01-06	256	ALINITY	25.93	omicron	V4.1
MCoV-76030	EPI_ISL_9205323	2022-01-06	256	ALINITY	20.08	omicron	V4.1
MCoV-76031	EPI_ISL_9205324	2022-01-06	256	ALINITY	20.45	omicron	V4.1
MCoV-76038	EPI_ISL_9205331	2022-01-06	256	PANTHER	19.9	omicron	V4.1
MCoV-76039	EPI_ISL_9205332	2022-01-06	256	PANTHER	25.6	omicron	V4.1
MCoV-76040	EPI_ISL_9205333	2022-01-06	256	ALINITY	23.58	omicron	V4.1
MCoV-76041	EPI_ISL_9205334	2022-01-06	256	ALINITY	12.65	omicron	V4.1
MCoV-76042	EPI_ISL_9205335	2022-01-06	259	ALINITY	34.13	omicron	V4.1
MCoV-76043	EPI_ISL_9205336	2022-01-06	256	ALINITY	27.83	omicron	V4.1
MCoV-76044	EPI_ISL_9205337	2022-01-06	256	ALINITY	20.05	omicron	V4.1
MCoV-76045	EPI_ISL_9205338	2022-01-06	256	ALINITY	19.71	omicron	V4.1
MCoV-76046	EPI_ISL_9205339	2022-01-06	557	ALINITY	34.87	omicron	V4.1
MCoV-76047	EPI_ISL_9205340	2022-01-06	647	ALINITY	34.2	omicron	V4.1
MCoV-76048	EPI_ISL_9205341	2022-01-06	256	ALINITY	16.83	omicron	V4.1
MCoV-76050	EPI_ISL_9205343	2022-01-06	736	ALINITY	39.39	omicron	V4.1
MCoV-76053	EPI_ISL_9205346	2022-01-06	256	ALINITY	24.63	omicron	V4.1
MCoV-76064	EPI_ISL_9205357	2022-01-06	256	ALINITY	18.26	omicron	V4.1
MCoV-76065	EPI_ISL_9205358	2022-01-06	256	ALINITY	15.99	omicron	V4.1
MCoV-76066	EPI_ISL_9205359	2022-01-06	256	ALINITY	15.53	omicron	V4.1
MCoV-76067	EPI_ISL_9205360	2022-01-06	256	ALINITY	12.87	omicron	V4.1
MCoV-76068	EPI_ISL_9205361	2022-01-06	256	ALINITY	22.09	omicron	V4.1
MCoV-76069	EPI_ISL_9205362	2022-01-06	256	ALINITY	29.08	omicron	V4.1
MCoV-76071	EPI_ISL_9205364	2022-01-06	256	ALINITY	14.18	omicron	V4.1
MCoV-76072	EPI_ISL_9205365	2022-01-06	256	ALINITY	18.25	omicron	V4.1
MCoV-76073	EPI_ISL_9205366	2022-01-06	256	ALINITY	19.14	omicron	V4.1
MCoV-76074	EPI_ISL_9205367	2022-01-06	360	ALINITY	32.24	omicron	V4.1
MCoV-76075	EPI_ISL_9205368	2022-01-06	256	ALINITY	23.64	omicron	V4.1
MCoV-76076	EPI_ISL_9205369	2022-01-06	256	ALINITY	18.81	omicron	V4.1
MCoV-76077	EPI_ISL_9205370	2022-01-06	256	ALINITY	23.32	omicron	V4.1
MCoV-76078	EPI_ISL_9205371	2022-01-06	284	ALINITY	25.6	omicron	V4.1
MCoV-76079	EPI_ISL_9205372	2022-01-06	256	ALINITY	20.35	omicron	V4.1
MCoV-76080	EPI_ISL_9205373	2022-01-06	256	ALINITY	24.24	omicron	V4.1
MCoV-76081	EPI_ISL_9205374	2022-01-06	256	ALINITY	26.97	omicron	V4.1
MCoV-76082	EPI_ISL_9205375	2022-01-06	256	ALINITY	14.99	omicron	V4.1
MCoV-76083	EPI_ISL_9205376	2022-01-06	273	ALINITY	33.42	omicron	V4.1
MCoV-76084	EPI_ISL_9205377	2022-01-06	256	ALINITY	24.48	omicron	V4.1
MCoV-76085	EPI_ISL_9205378	2022-01-06	256	ALINITY	18.66	omicron	V4.1
MCoV-76086	EPI_ISL_9205379	2022-01-06	256	ALINITY	17.39	omicron	V4.1
MCoV-76088	EPI_ISL_9205381	2022-01-06	256	ALINITY	15.99	omicron	V4.1
MCoV-76089	EPI_ISL_9205382	2022-01-06	256	ALINITY	18.76	omicron	V4.1
MCoV-76090	EPI_ISL_9205383	2022-01-06	256	ALINITY	20.04	omicron	V4.1
MCoV-76091	EPI_ISL_9205384	2022-01-06	287	ALINITY	29.5	omicron	V4.1
MCoV-76092	EPI_ISL_9205385	2022-01-06	256	ALINITY	18.97	omicron	V4.1
MCoV-76093	EPI_ISL_9205386	2022-01-06	256	ALINITY	21.26	omicron	V4.1
MCoV-76094	EPI_ISL_9205387	2022-01-06	684	ALINITY	35.01	omicron	V4.1
MCoV-76096	EPI_ISL_9205389	2022-01-06	256	ALINITY	23.32	omicron	V4.1
MCoV-76097	EPI_ISL_9205390	2022-01-06	258	ALINITY	34.73	omicron	V4.1
MCoV-76098	EPI_ISL_9205391	2022-01-06	256	ALINITY	15.67	omicron	V4.1
MCoV-76099	EPI_ISL_9205392	2022-01-06	256	ALINITY	27.0	omicron	V4.1
MCoV-76100	EPI_ISL_9205393	2022-01-06	256	ALINITY	37.2	omicron	V4.1
MCoV-76101	EPI_ISL_9205394	2022-01-06	256	ALINITY	16.3	omicron	V4.1
MCoV-76102	EPI_ISL_9205395	2022-01-06	304	ALINITY	33.64	omicron	V4.1
MCoV-76103	EPI_ISL_9205396	2022-01-06	521	ALINITY	36.49	omicron	V4.1
MCoV-76104	EPI_ISL_10606412	2022-01-06	256	ALINITY	33.54	omicron	V4.1
MCoV-76105	EPI_ISL_10606413	2022-01-06	256	ALINITY	21.35	omicron	V4.1
MCoV-76106	EPI_ISL_10606416	2022-01-06	256	ALINITY	14.68	omicron	V4.1
MCoV-76107	EPI_ISL_10606419	2022-01-06	256	ALINITY	30.73	omicron	V4.1
MCoV-76108	EPI_ISL_10606422	2022-01-06	256	ALINITY	11.7	omicron	V4.1
MCoV-76113	EPI_ISL_10606439	2022-01-06	256	CEPHEID	29.3	omicron	V4.1
MCoV-76114	EPI_ISL_10606446	2022-01-06	256	ALINITY	27.23	omicron	V4.1
MCoV-76115	EPI_ISL_10606477	2022-01-06	256	ALINITY	20.91	omicron	V4.1
MCoV-76116	EPI_ISL_10606480	2022-01-06	256	ALINITY	27.32	omicron	V4.1
MCoV-76117	EPI_ISL_10606483	2022-01-06	256	ALINITY	19.65	omicron	V4.1
MCoV-76118	EPI_ISL_10606486	2022-01-06	256	ALINITY	26.83	omicron	V4.1
MCoV-76120	EPI_ISL_10606492	2022-01-06	256	ALINITY	21.05	omicron	V4.1
MCoV-76121	EPI_ISL_10606496	2022-01-06	256	ALINITY	15.93	omicron	V4.1
MCoV-76122	EPI_ISL_10606499	2022-01-06	256	ALINITY	19.99	omicron	V4.1
MCoV-76123	EPI_ISL_10606501	2022-01-06	258	ALINITY	32.76	omicron	V4.1
MCoV-76124	EPI_ISL_10606504	2022-01-06	256	ALINITY	17.15	omicron	V4.1
MCoV-76125	EPI_ISL_10606507	2022-01-06	256	ALINITY	22.93	omicron	V4.1
MCoV-76126	EPI_ISL_10606510	2022-01-06	256	ALINITY	24.07	omicron	V4.1
MCoV-76127	EPI_ISL_10606513	2022-01-06	256	ALINITY	39.66	omicron	V4.1
MCoV-76128	EPI_ISL_10606515	2022-01-06	256	ALINITY	16.48	omicron	V4.1
MCoV-76129	EPI_ISL_10606518	2022-01-06	256	ALINITY	37.48	omicron	V4.1
MCoV-76130	EPI_ISL_10606520	2022-01-06	256	ALINITY	30.19	omicron	V4.1
MCoV-76131	EPI_ISL_10606521	2022-01-06	437	ALINITY	33.36	omicron	V4.1
MCoV-76132	EPI_ISL_10606525	2022-01-06	256	PANTHER	17.0	omicron	V4.1
MCoV-76133	EPI_ISL_10606530	2022-01-06	257	PANTHER	34.3	omicron	V4.1
MCoV-76134	EPI_ISL_10606534	2022-01-06	256	ALINITY	39.31	omicron	V4.1
MCoV-76135	EPI_ISL_10606538	2022-01-06	256	ALINITY	18.25	omicron	V4.1
MCoV-76137	EPI_ISL_10606545	2022-01-06	256	ALINITY	35.23	omicron	V4.1
MCoV-76138	EPI_ISL_10606549	2022-01-06	256	ALINITY	15.92	omicron	V4.1
MCoV-76139	EPI_ISL_10606553	2022-01-06	354	ALINITY	27.71	omicron	V4.1
MCoV-76140	EPI_ISL_10606557	2022-01-06	256	ALINITY	16.85	omicron	V4.1
MCoV-76141	EPI_ISL_10606561	2022-01-06	345	ALINITY	35.9	omicron	V4.1
MCoV-76143	EPI_ISL_10606569	2022-01-06	256	ALINITY	18.0	omicron	V4.1
MCoV-76144	EPI_ISL_10606574	2022-01-06	256	ALINITY	15.21	omicron	V4.1
MCoV-76145	EPI_ISL_10606578	2022-01-06	256	ALINITY	26.46	omicron	V4.1
MCoV-76146	EPI_ISL_10606580	2022-01-06	256	ALINITY	18.62	omicron	V4.1
MCoV-76147	EPI_ISL_10606584	2022-01-06	278	ALINITY	30.47	omicron	V4.1
MCoV-76149	EPI_ISL_10606591	2022-01-06	335	ALINITY	40.84	omicron	V4.1
MCoV-76150	EPI_ISL_10606596	2022-01-06	256	ALINITY	17.19	omicron	V4.1
MCoV-76152	EPI_ISL_10606600	2022-01-06	256	ALINITY	34.49	omicron	V4.1
MCoV-76153	EPI_ISL_10606608	2022-01-06	438	ALINITY	38.41	omicron	V4.1
MCoV-76154	EPI_ISL_10606610	2022-01-06	286	ALINITY	37.18	omicron	V4.1
MCoV-76155	EPI_ISL_10606613	2022-01-06	256	ALINITY	24.06	omicron	V4.1
MCoV-76156	EPI_ISL_10606615	2022-01-06	256	ALINITY	23.19	omicron	V4.1
MCoV-76157	EPI_ISL_10606624	2022-01-06	256	ALINITY	16.66	omicron	V4.1
MCoV-76158	EPI_ISL_10606628	2022-01-06	256	ALINITY	15.21	omicron	V4.1
MCoV-76160	EPI_ISL_10606636	2022-01-06	256	ALINITY	41.02	omicron	V4.1
MCoV-76161	EPI_ISL_10606640	2022-01-06	256	ALINITY	37.67	omicron	V4.1
MCoV-76165	EPI_ISL_10606655	2022-01-06	256	PANTHER	21.1	omicron	V4.1
MCoV-76166	EPI_ISL_10606659	2022-01-06	256	PANTHER	22.1	omicron	V4.1
MCoV-76167	EPI_ISL_10606663	2022-01-06	256	PANTHER	24.8	omicron	V4.1
MCoV-76168	EPI_ISL_10606667	2022-01-06	256	ALINITY	13.92	omicron	V4.1
MCoV-76170	EPI_ISL_10606674	2022-01-06	256	ALINITY	17.65	omicron	V4.1
MCoV-76171	EPI_ISL_10606677	2022-01-06	256	ALINITY	26.13	omicron	V4.1
MCoV-76172	EPI_ISL_10606680	2022-01-06	256	ALINITY	32.53	omicron	V4.1
MCoV-76174	EPI_ISL_10606698	2022-01-06	256	PANTHER	34.3	omicron	V4.1
MCoV-76175	EPI_ISL_10606703	2022-01-06	256	ALINITY	17.63	omicron	V4.1
MCoV-76176	EPI_ISL_10606707	2022-01-06	256	ALINITY	13.57	omicron	V4.1
MCoV-76177	EPI_ISL_10606711	2022-01-06	305	ALINITY	33.82	omicron	V4.1
MCoV-76183	EPI_ISL_10606729	2022-01-06	256	PANTHER	39.1	omicron	V4.1
MCoV-76184	EPI_ISL_10606732	2022-01-06	265	ALINITY	38.49	omicron	V4.1
MCoV-76185	EPI_ISL_10606734	2022-01-06	256	PANTHER	26.5	omicron	V4.1
MCoV-76187	EPI_ISL_10606741	2022-01-06	256	PANTHER	16.5	omicron	V4.1
MCoV-76191	EPI_ISL_10606755	2022-01-06	256	PANTHER	23.9	omicron	V4.1
MCoV-76196	EPI_ISL_10606774	2022-01-06	258	PANTHER	34.1	omicron	V4.1
MCoV-76197	EPI_ISL_10606776	2022-01-06	616	ALINITY	38.79	omicron	V4.1
MCoV-76198	EPI_ISL_10606781	2022-01-06	282	ALINITY	36.87	omicron	V4.1
MCoV-76199	EPI_ISL_10606786	2022-01-06	256	ALINITY	16.93	omicron	V4.1
MCoV-76201	EPI_ISL_9205398	2022-01-06	256	ALINITY	29.4	omicron	V4.1
MCoV-76202	EPI_ISL_9205399	2022-01-06	256	ALINITY	13.87	omicron	V4.1
MCoV-76203	EPI_ISL_9205400	2022-01-06	256	ALINITY	22.98	omicron	V4.1
MCoV-76204	EPI_ISL_9205401	2022-01-06	510	ALINITY	34.8	omicron	V4.1
MCoV-76205	EPI_ISL_9205402	2022-01-06	256	ALINITY	30.48	omicron	V4.1
MCoV-76206	EPI_ISL_9205403	2022-01-06	256	ALINITY	16.06	omicron	V4.1
MCoV-76207	EPI_ISL_9205404	2022-01-06	611	ALINITY	34.85	omicron	V4.1
MCoV-76208	EPI_ISL_9205405	2022-01-06	256	ALINITY	17.03	omicron	V4.1
MCoV-76209	EPI_ISL_9205406	2022-01-06	256	ALINITY	13.51	omicron	V4.1
MCoV-76211	EPI_ISL_9205408	2022-01-06	256	CEPHEID	27.9	omicron	V4.1
MCoV-76213	EPI_ISL_9205410	2022-01-06	256	PANTHER	27.6	omicron	V4.1
MCoV-76214	EPI_ISL_9205411	2022-01-06	256	PANTHER	27.5	omicron	V4.1
MCoV-76216	EPI_ISL_9205413	2022-01-06	256	ALINITY	18.29	omicron	V4.1
MCoV-76223	EPI_ISL_9205421	2022-01-06	256	ALINITY	19.61	omicron	V4.1
MCoV-76224	EPI_ISL_9205422	2022-01-06	256	ALINITY	15.46	omicron	V4.1
MCoV-76225	EPI_ISL_9205423	2022-01-06	256	ALINITY	22.24	omicron	V4.1
MCoV-76226	EPI_ISL_9205424	2022-01-06	256	ALINITY	17.21	omicron	V4.1
MCoV-76227	EPI_ISL_9205425	2022-01-06	256	ALINITY	19.5	omicron	V4.1
MCoV-76228	EPI_ISL_9205426	2022-01-06	256	ALINITY	27.4	omicron	V4.1
MCoV-76229	EPI_ISL_9205427	2022-01-06	256	ALINITY	13.89	omicron	V4.1
MCoV-76233	EPI_ISL_9205431	2022-01-06	256	PANTHER	15.1	omicron	V4.1
MCoV-76234	EPI_ISL_9205432	2022-01-06	256	PANTHER	30.9	omicron	V4.1
MCoV-76238	EPI_ISL_9205436	2022-01-06	256	CEPHEID	32.9	omicron	V4.1
MCoV-76239	EPI_ISL_9205437	2022-01-06	256	ALINITY	20.32	omicron	V4.1
MCoV-76278	EPI_ISL_9205476	2022-01-06	576	ALINITY	37.27	omicron	V4.1
MCoV-76289	EPI_ISL_9205487	2022-01-06	256	ALINITY	19.08	omicron	V4.1
MCoV-76290	EPI_ISL_9205489	2022-01-06	489	ALINITY	35.36	omicron	V4.1
MCoV-76292	EPI_ISL_9205491	2022-01-06	256	PANTHER	28.4	omicron	V4.1
MCoV-76293	EPI_ISL_9205492	2022-01-06	256	ALINITY	27.75	omicron	V4.1
MCoV-76294	EPI_ISL_9205493	2022-01-06	256	ALINITY	16.45	omicron	V4.1
MCoV-76295	EPI_ISL_9205494	2022-01-06	256	PANTHER	21.8	omicron	V4.1
MCoV-76296	EPI_ISL_9205495	2022-01-06	256	PANTHER	20.9	omicron	V4.1
MCoV-76298	EPI_ISL_9205497	2022-01-06	256	ALINITY	15.79	omicron	V4.1
MCoV-76299	EPI_ISL_9205498	2022-01-06	256	ALINITY	16.19	omicron	V4.1
MCoV-76300	EPI_ISL_9205499	2022-01-06	256	ALINITY	25.2	omicron	V4.1
MCoV-76301	EPI_ISL_9205500	2022-01-06	256	ALINITY	15.9	omicron	V4.1
MCoV-76302	EPI_ISL_9205501	2022-01-06	256	ALINITY	15.02	omicron	V4.1
MCoV-76304	EPI_ISL_9205503	2022-01-06	256	PANTHER	20.5	omicron	V4.1
MCoV-76305	EPI_ISL_9205504	2022-01-06	256	PANTHER	28.2	omicron	V4.1
MCoV-76306	EPI_ISL_9205505	2022-01-06	256	PANTHER	18.3	omicron	V4.1
MCoV-76307	EPI_ISL_9205506	2022-01-06	256	ALINITY	19.62	omicron	V4.1
MCoV-76308	EPI_ISL_9205507	2022-01-06	256	ALINITY	20.06	omicron	V4.1
MCoV-76312	EPI_ISL_9205511	2022-01-06	256	ALINITY	18.27	omicron	V4.1
MCoV-76313	EPI_ISL_9205512	2022-01-06	256	CEPHEID	19.6	omicron	V4.1
MCoV-76314	EPI_ISL_9205513	2022-01-06	480	ALINITY	36.27	omicron	V4.1
MCoV-76315	EPI_ISL_9205514	2022-01-06	256	ALINITY	16.54	omicron	V4.1
MCoV-76317	EPI_ISL_9205516	2022-01-06	256	PANTHER	24.0	omicron	V4.1
MCoV-76318	EPI_ISL_9205517	2022-01-06	256	PANTHER	19.2	omicron	V4.1
MCoV-76319	EPI_ISL_9205518	2022-01-06	256	PANTHER	23.9	omicron	V4.1
MCoV-76320	EPI_ISL_9205519	2022-01-06	303	ALINITY	28.07	omicron	V4.1
MCoV-76321	EPI_ISL_9205520	2022-01-06	419	ALINITY	41.08	omicron	V4.1
MCoV-76322	EPI_ISL_9205521	2022-01-06	256	ALINITY	15.5	omicron	V4.1
MCoV-76323	EPI_ISL_9205522	2022-01-06	256	ALINITY	18.06	omicron	V4.1
MCoV-76325	EPI_ISL_9205524	2022-01-06	256	ALINITY	14.3	omicron	V4.1
MCoV-76326	EPI_ISL_9205525	2022-01-06	256	ALINITY	35.45	omicron	V4.1
MCoV-76328	EPI_ISL_9205527	2022-01-06	256	ALINITY	8.98	omicron	V4.1
MCoV-76329	EPI_ISL_9205528	2022-01-06	256	PANTHER	19.6	omicron	V4.1
MCoV-76330	EPI_ISL_9205529	2022-01-06	256	PANTHER	18.2	omicron	V4.1
MCoV-76331	EPI_ISL_9205530	2022-01-06	256	PANTHER	21.0	omicron	V4.1
MCoV-76332	EPI_ISL_9205531	2022-01-06	256	PANTHER	21.1	omicron	V4.1
MCoV-76333	EPI_ISL_9205532	2022-01-06	256	PANTHER	21.2	omicron	V4.1
MCoV-76335	EPI_ISL_9205534	2022-01-06	260	ALINITY	26.6	omicron	V4.1
MCoV-76336	EPI_ISL_9205535	2022-01-06	258	CEPHEID	28.5	omicron	V4.1
MCoV-76338	EPI_ISL_9205537	2022-01-06	256	ALINITY	17.61	omicron	V4.1
MCoV-76343	EPI_ISL_9205542	2022-01-06	256	PANTHER	17.5	omicron	V4.1
MCoV-76344	EPI_ISL_9205543	2022-01-06	373	CEPHEID	32.5	omicron	V4.1
MCoV-76345	EPI_ISL_9205544	2022-01-06	446	ALINITY	29.05	omicron	V4.1
MCoV-76346	EPI_ISL_9205545	2022-01-06	256	ALINITY	20.2	omicron	V4.1
MCoV-76347	EPI_ISL_9205546	2022-01-06	256	ALINITY	12.05	omicron	V4.1
MCoV-76348	EPI_ISL_9205547	2022-01-06	256	ALINITY	13.47	omicron	V4.1
MCoV-76349	EPI_ISL_9205548	2022-01-06	458	ALINITY	30.79	omicron	V4.1
MCoV-76350	EPI_ISL_9205549	2022-01-06	256	CEPHEID	27.0	omicron	V4.1
MCoV-76352	EPI_ISL_9205551	2022-01-06	349	ALINITY	33.83	omicron	V4.1
MCoV-76353	EPI_ISL_9205552	2022-01-06	256	ALINITY	34.69	omicron	V4.1
MCoV-76354	EPI_ISL_9205553	2022-01-06	256	PANTHER	26.1	omicron	V4.1
MCoV-76355	EPI_ISL_9205554	2022-01-06	580	PANTHER	35.2	omicron	V4.1
MCoV-76356	EPI_ISL_9205555	2022-01-06	256	ALINITY	19.69	omicron	V4.1
MCoV-76357	EPI_ISL_9205556	2022-01-06	256	PANTHER	26.4	omicron	V4.1
MCoV-76358	EPI_ISL_9205557	2022-01-06	256	ALINITY	19.93	omicron	V4.1
MCoV-76359	EPI_ISL_9205558	2022-01-06	256	ALINITY	23.87	omicron	V4.1
MCoV-76362	EPI_ISL_9205561	2022-01-06	269	ALINITY	31.04	omicron	V4.1
MCoV-76363	EPI_ISL_9205562	2022-01-06	256	ALINITY	18.66	omicron	V4.1
MCoV-76364	EPI_ISL_9205563	2022-01-06	256	ALINITY	14.51	omicron	V4.1
MCoV-76365	EPI_ISL_9205564	2022-01-06	256	ALINITY	12.64	omicron	V4.1
MCoV-76366	EPI_ISL_9205565	2022-01-06	256	ALINITY	26.38	omicron	V4.1
MCoV-76367	EPI_ISL_9205566	2022-01-06	256	ALINITY	22.7	omicron	V4.1
MCoV-76368	EPI_ISL_9205567	2022-01-06	256	ALINITY	21.53	omicron	V4.1
MCoV-76369	EPI_ISL_9205568	2022-01-06	256	ALINITY	16.79	omicron	V4.1
MCoV-76370	EPI_ISL_9205569	2022-01-06	256	ALINITY	22.0	omicron	V4.1
MCoV-76371	EPI_ISL_9205570	2022-01-06	256	ALINITY	25.07	omicron	V4.1
MCoV-76372	EPI_ISL_9205572	2022-01-06	256	ALINITY	21.38	omicron	V4.1
MCoV-76373	EPI_ISL_9205573	2022-01-06	256	ALINITY	15.53	omicron	V4.1
MCoV-76376	EPI_ISL_9205576	2022-01-06	256	ALINITY	24.34	omicron	V4.1
MCoV-76377	EPI_ISL_9205577	2022-01-06	378	PANTHER	29.3	omicron	V4.1
MCoV-76378	EPI_ISL_9205578	2022-01-06	256	PANTHER	27.2	omicron	V4.1
MCoV-76379	EPI_ISL_9205579	2022-01-06	256	PANTHER	19.2	omicron	V4.1
MCoV-76380	EPI_ISL_9205580	2022-01-06	256	PANTHER	27.5	omicron	V4.1
MCoV-76381	EPI_ISL_9205581	2022-01-06	256	PANTHER	29.0	omicron	V4.1
MCoV-76386	EPI_ISL_9205586	2022-01-06	257	ALINITY	27.52	omicron	V4.1
MCoV-76389	EPI_ISL_9205589	2022-01-06	417	ALINITY	35.67	omicron	V4.1
MCoV-76390	EPI_ISL_9205590	2022-01-06	256	ALINITY	19.18	omicron	V4.1
MCoV-76391	EPI_ISL_9205591	2022-01-06	256	PANTHER	21.0	omicron	V4.1
MCoV-76392	EPI_ISL_9205592	2022-01-06	256	ALINITY	20.28	omicron	V4.1
MCoV-76393	EPI_ISL_9205593	2022-01-06	675	PANTHER	36.1	omicron	V4.1
MCoV-76394	EPI_ISL_9205594	2022-01-06	500	PANTHER	33.3	omicron	V4.1
MCoV-76395	EPI_ISL_9205595	2022-01-06	256	PANTHER	21.4	omicron	V4.1
MCoV-76396	EPI_ISL_9205596	2022-01-06	380	PANTHER	37.8	omicron	V4.1
MCoV-76397	EPI_ISL_9205597	2022-01-06	256	PANTHER	21.1	omicron	V4.1
MCoV-76401	EPI_ISL_9205601	2022-01-06	256	ALINITY	15.31	omicron	V4.1
MCoV-76407	EPI_ISL_9205607	2022-01-06	355	ALINITY	36.1	omicron	V4.1
MCoV-76410	EPI_ISL_9205610	2022-01-06	256	ALINITY	15.94	omicron	V4.1
MCoV-76412	EPI_ISL_9205612	2022-01-06	481	ALINITY	36.3	omicron	V4.1
MCoV-76413	EPI_ISL_9205613	2022-01-06	256	ALINITY	23.29	omicron	V4.1
MCoV-76415	EPI_ISL_9205615	2022-01-06	650	ALINITY	31.61	omicron	V4.1
MCoV-76416	EPI_ISL_9205616	2022-01-06	256	ALINITY	17.71	omicron	V4.1
MCoV-76417	EPI_ISL_9205617	2022-01-06	256	ALINITY	28.96	omicron	V4.1
MCoV-76418	EPI_ISL_9205618	2022-01-06	256	ALINITY	17.02	omicron	V4.1
MCoV-76419	EPI_ISL_9205619	2022-01-06	256	ALINITY	19.82	omicron	V4.1
MCoV-76420	EPI_ISL_9205620	2022-01-06	599	ALINITY	41.33	omicron	V4.1
MCoV-76422	EPI_ISL_9205622	2022-01-06	256	ALINITY	14.04	omicron	V4.1
MCoV-76425	EPI_ISL_9205625	2022-01-06	256	ALINITY	24.04	omicron	V4.1
MCoV-76426	EPI_ISL_9205626	2022-01-06	256	PANTHER	17.1	omicron	V4.1
MCoV-76427	EPI_ISL_9205627	2022-01-06	353	PANTHER	35.3	omicron	V4.1
MCoV-76428	EPI_ISL_9205628	2022-01-06	256	PANTHER	27.0	omicron	V4.1
MCoV-76429	EPI_ISL_9205629	2022-01-06	256	PANTHER	18.0	omicron	V4.1
MCoV-76430	EPI_ISL_9205630	2022-01-06	256	ALINITY	12.27	omicron	V4.1
MCoV-76432	EPI_ISL_9205632	2022-01-06	257	PANTHER	38.2	omicron	V4.1
MCoV-76433	EPI_ISL_9205633	2022-01-06	256	PANTHER	15.9	omicron	V4.1
MCoV-76434	EPI_ISL_9205634	2022-01-06	256	ALINITY	13.68	omicron	V4.1
MCoV-76435	EPI_ISL_9205635	2022-01-06	256	ALINITY	36.81	omicron	V4.1
MCoV-76436	EPI_ISL_9205636	2022-01-06	256	ALINITY	15.77	omicron	V4.1
MCoV-76437	EPI_ISL_9205637	2022-01-06	256	ALINITY	39.79	omicron	V4.1
MCoV-76438	EPI_ISL_9205638	2022-01-06	327	ALINITY	31.75	omicron	V4.1
MCoV-76439	EPI_ISL_9205639	2022-01-06	256	ALINITY	29.2	omicron	V4.1
MCoV-76441	EPI_ISL_9205641	2022-01-06	256	ALINITY	26.74	omicron	V4.1
MCoV-76442	EPI_ISL_9205642	2022-01-06	256	ALINITY	15.14	omicron	V4.1
MCoV-76443	EPI_ISL_9205643	2022-01-06	256	ALINITY	20.84	omicron	V4.1
MCoV-76448	EPI_ISL_9205648	2022-01-06	256	ALINITY	22.29	omicron	V4.1
MCoV-76449	EPI_ISL_9205649	2022-01-06	256	ALINITY	21.4	omicron	V4.1
MCoV-76450	EPI_ISL_9205650	2022-01-06	256	CEPHEID	23.4	omicron	V4.1
MCoV-76452	EPI_ISL_9205652	2022-01-06	256	CEPHEID	12.1	omicron	V4.1
MCoV-76453	EPI_ISL_9205653	2022-01-06	256	ALINITY	38.76	omicron	V4.1
MCoV-76454	EPI_ISL_9205654	2022-01-06	256	CEPHEID	29.9	omicron	V4.1
MCoV-76455	EPI_ISL_9205655	2022-01-06	256	CEPHEID	28.6	omicron	V4.1
MCoV-76456	EPI_ISL_9205656	2022-01-06	256	CEPHEID	27.2	omicron	V4.1
MCoV-76457	EPI_ISL_9205657	2022-01-06	262	ALINITY	24.26	omicron	V4.1
MCoV-76460	EPI_ISL_9205660	2022-01-06	256	ALINITY	28.97	omicron	V4.1
MCoV-76461	EPI_ISL_9205661	2022-01-06	256	ALINITY	18.65	omicron	V4.1
MCoV-76462	EPI_ISL_9205662	2022-01-06	256	ALINITY	15.33	omicron	V4.1
MCoV-76463	EPI_ISL_9205663	2022-01-06	586	ALINITY	33.52	omicron	V4.1
MCoV-76465	EPI_ISL_9205665	2022-01-06	256	ALINITY	16.15	omicron	V4.1
MCoV-76466	EPI_ISL_9205666	2022-01-06	256	ALINITY	17.72	omicron	V4.1
MCoV-76472	EPI_ISL_9205672	2022-01-06	256	ALINITY	33.96	omicron	V4.1
MCoV-76473	EPI_ISL_9205673	2022-01-06	256	ALINITY	21.03	omicron	V4.1
MCoV-76474	EPI_ISL_9205674	2022-01-06	256	ALINITY	27.0	omicron	V4.1
MCoV-76475	EPI_ISL_9205675	2022-01-06	256	ALINITY	18.28	omicron	V4.1
MCoV-76476	EPI_ISL_9205676	2022-01-06	256	ALINITY	17.83	omicron	V4.1
MCoV-76477	EPI_ISL_9205677	2022-01-06	256	ALINITY	19.34	omicron	V4.1
MCoV-76478	EPI_ISL_9205678	2022-01-06	256	ALINITY	17.86	omicron	V4.1
MCoV-76479	EPI_ISL_9205679	2022-01-06	496	ALINITY	38.89	omicron	V4.1
MCoV-76480	EPI_ISL_9205680	2022-01-06	256	ALINITY	17.96	omicron	V4.1
MCoV-76481	EPI_ISL_9205681	2022-01-06	256	ALINITY	19.42	omicron	V4.1
MCoV-76482	EPI_ISL_9205682	2022-01-06	256	ALINITY	14.98	omicron	V4.1
MCoV-76484	EPI_ISL_9205684	2022-01-06	256	ALINITY	24.74	omicron	V4.1
MCoV-76485	EPI_ISL_9205685	2022-01-06	256	CEPHEID	26.2	omicron	V4.1
MCoV-76486	EPI_ISL_9205686	2022-01-06	256	ALINITY	30.29	omicron	V4.1
MCoV-76487	EPI_ISL_9205687	2022-01-06	256	ALINITY	16.67	omicron	V4.1
MCoV-76488	EPI_ISL_9205688	2022-01-06	256	ALINITY	27.22	omicron	V4.1
MCoV-76490	EPI_ISL_9205690	2022-01-06	256	ALINITY	14.83	omicron	V4.1
MCoV-76495	EPI_ISL_9205695	2022-01-06	256	ALINITY	21.43	omicron	V4.1
MCoV-76496	EPI_ISL_9205696	2022-01-06	256	ALINITY	17.38	omicron	V4.1
MCoV-76501	EPI_ISL_9205701	2022-01-06	256	ALINITY	24.24	omicron	V4.1
MCoV-76505	EPI_ISL_9205705	2022-01-06	256	PANTHER	29.8	omicron	V4.1
MCoV-76506	EPI_ISL_9205706	2022-01-06	256	ALINITY	15.13	omicron	V4.1
MCoV-76507	EPI_ISL_9205707	2022-01-06	256	ALINITY	20.76	omicron	V4.1
MCoV-76509	EPI_ISL_9205709	2022-01-06	256	ALINITY	28.27	omicron	V4.1
MCoV-76511	EPI_ISL_9205711	2022-01-06	256	ALINITY	19.29	omicron	V4.1
MCoV-76512	EPI_ISL_9205712	2022-01-06	256	PANTHER	26.3	omicron	V4.1
MCoV-76518	EPI_ISL_9205718	2022-01-06	607	PANTHER	33.6	omicron	V4.1
MCoV-76519	EPI_ISL_9205719	2022-01-06	256	PANTHER	28.6	omicron	V4.1
MCoV-76520	EPI_ISL_9205720	2022-01-06	322	ALINITY	38.19	omicron	V4.1
MCoV-76529	EPI_ISL_9205729	2022-01-06	256	CEPHEID	30.3	omicron	V4.1
MCoV-76530	EPI_ISL_9205730	2022-01-06	516	CEPHEID	34.0	omicron	V4.1
MCoV-76531	EPI_ISL_9205731	2022-01-06	256	CEPHEID	25.3	omicron	V4.1
MCoV-76532	EPI_ISL_9205732	2022-01-06	256	CEPHEID	38.3	omicron	V4.1
MCoV-76533	EPI_ISL_9205733	2022-01-06	256	ALINITY	17.09	omicron	V4.1
MCoV-76534	EPI_ISL_9205734	2022-01-06	256	ALINITY	18.46	omicron	V4.1
MCoV-76536	EPI_ISL_9205736	2022-01-06	325	ALINITY	37.96	omicron	V4.1
MCoV-76537	EPI_ISL_9205737	2022-01-06	256	ALINITY	30.27	omicron	V4.1
MCoV-76539	EPI_ISL_9205739	2022-01-06	256	ALINITY	21.56	omicron	V4.1
MCoV-76540	EPI_ISL_9205740	2022-01-06	496	ALINITY	28.97	omicron	V4.1
MCoV-76542	EPI_ISL_9205742	2022-01-06	256	CEPHEID	24.5	omicron	V4.1
MCoV-76543	EPI_ISL_9205743	2022-01-06	256	ALINITY	13.82	omicron	V4.1
MCoV-76544	EPI_ISL_9205744	2022-01-06	256	ALINITY	25.68	omicron	V4.1
MCoV-76546	EPI_ISL_9205746	2022-01-06	489	ALINITY	39.23	omicron	V4.1
MCoV-76547	EPI_ISL_9205747	2022-01-06	256	ALINITY	15.51	omicron	V4.1
MCoV-76548	EPI_ISL_9205748	2022-01-06	452	ALINITY	36.81	omicron	V4.1
MCoV-76551	EPI_ISL_9205751	2022-01-06	257	ALINITY	21.18	omicron	V4.1
MCoV-76552	EPI_ISL_9205752	2022-01-06	256	ALINITY	15.28	omicron	V4.1
MCoV-76553	EPI_ISL_9205753	2022-01-06	256	ALINITY	17.54	omicron	V4.1
MCoV-76554	EPI_ISL_9205754	2022-01-06	256	ALINITY	12.77	omicron	V4.1
MCoV-76555	EPI_ISL_9205755	2022-01-06	256	ALINITY	12.84	omicron	V4.1
MCoV-76556	EPI_ISL_9205756	2022-01-06	273	ALINITY	35.34	omicron	V4.1
MCoV-76558	EPI_ISL_9205758	2022-01-06	256	ALINITY	15.63	omicron	V4.1
MCoV-76559	EPI_ISL_9205759	2022-01-06	256	ALINITY	26.12	omicron	V4.1
MCoV-76563	EPI_ISL_9205763	2022-01-06	256	PANTHER	19.3	omicron	V4.1
MCoV-76564	EPI_ISL_9205764	2022-01-06	256	PANTHER	16.3	omicron	V4.1
MCoV-76565	EPI_ISL_9205765	2022-01-06	256	PANTHER	23.2	omicron	V4.1
MCoV-76567	EPI_ISL_9205767	2022-01-06	466	ALINITY	26.44	omicron	V4.1
MCoV-76570	EPI_ISL_9205770	2022-01-06	256	PANTHER	22.0	omicron	V4.1
MCoV-76571	EPI_ISL_9205771	2022-01-06	256	PANTHER	17.2	omicron	V4.1
MCoV-76572	EPI_ISL_9205772	2022-01-06	444	ALINITY	31.77	omicron	V4.1
MCoV-76573	EPI_ISL_9205773	2022-01-06	256	PANTHER	12.4	omicron	V4.1
MCoV-76574	EPI_ISL_9205774	2022-01-06	256	ALINITY	27.48	omicron	V4.1
MCoV-76575	EPI_ISL_9205775	2022-01-06	256	PANTHER	18.0	omicron	V4.1
MCoV-76576	EPI_ISL_9205776	2022-01-06	256	PANTHER	25.3	omicron	V4.1
MCoV-76577	EPI_ISL_9205777	2022-01-06	256	PANTHER	18.2	omicron	V4.1
MCoV-76584	EPI_ISL_9205784	2022-01-06	263	PANTHER	34.9	omicron	V4.1
MCoV-76586	EPI_ISL_9205786	2022-01-06	256	ALINITY	21.03	omicron	V4.1
MCoV-76587	EPI_ISL_9205787	2022-01-06	256	ALINITY	38.69	omicron	V4.1
MCoV-76589	EPI_ISL_9205789	2022-01-06	312	ALINITY	37.66	omicron	V4.1
MCoV-76591	EPI_ISL_9205791	2022-01-06	256	PANTHER	15.2	omicron	V4.1
MCoV-76592	EPI_ISL_9205792	2022-01-06	256	PANTHER	36.1	omicron	V4.1
MCoV-76596	EPI_ISL_9205796	2022-01-06	256	ALINITY	20.04	omicron	V4.1
MCoV-76597	EPI_ISL_9205797	2022-01-06	256	PANTHER	23.2	omicron	V4.1
MCoV-76598	EPI_ISL_9205798	2022-01-06	256	PANTHER	20.7	omicron	V4.1
MCoV-76599	EPI_ISL_9205799	2022-01-06	256	PANTHER	23.0	omicron	V4.1
MCoV-76600	EPI_ISL_9205800	2022-01-06	256	ALINITY	14.01	omicron	V4.1
MCoV-76601	EPI_ISL_9205801	2022-01-06	256	ALINITY	22.43	omicron	V4.1
MCoV-76603	EPI_ISL_9205803	2022-01-06	256	PANTHER	20.3	omicron	V4.1
MCoV-76604	EPI_ISL_9205804	2022-01-06	256	ALINITY	24.25	omicron	V4.1
MCoV-76608	EPI_ISL_9205808	2022-01-06	256	ALINITY	15.56	omicron	V4.1
MCoV-76609	EPI_ISL_9205809	2022-01-06	256	ALINITY	18.84	omicron	V4.1
MCoV-76610	EPI_ISL_9205810	2022-01-06	539	PANTHER	38.2	omicron	V4.1
MCoV-76611	EPI_ISL_9205811	2022-01-06	256	ALINITY	21.83	omicron	V4.1
MCoV-76612	EPI_ISL_9205812	2022-01-06	256	ALINITY	19.09	omicron	V4.1
MCoV-76614	EPI_ISL_9205814	2022-01-06	256	ALINITY	23.22	omicron	V4.1
MCoV-76615	EPI_ISL_9205815	2022-01-06	256	ALINITY	23.79	omicron	V4.1
MCoV-76616	EPI_ISL_9205816	2022-01-06	728	ALINITY	34.46	omicron	V4.1
MCoV-76621	EPI_ISL_9205821	2022-01-06	256	ALINITY	14.69	omicron	V4.1
MCoV-76623	EPI_ISL_9205823	2022-01-06	282	ALINITY	31.32	omicron	V4.1
MCoV-76624	EPI_ISL_9205824	2022-01-06	327	CEPHEID	33.0	omicron	V4.1
MCoV-76625	EPI_ISL_9205825	2022-01-06	256	PANTHER	30.2	omicron	V4.1
MCoV-76626	EPI_ISL_9205826	2022-01-06	277	PANTHER	32.6	omicron	V4.1
MCoV-76632	EPI_ISL_9205832	2022-01-06	256	PANTHER	27.8	omicron	V4.1
MCoV-76635	EPI_ISL_9205835	2022-01-06	256	PANTHER	19.3	omicron	V4.1
MCoV-76637	EPI_ISL_9205837	2022-01-06	256	PANTHER	19.4	omicron	V4.1
MCoV-76638	EPI_ISL_9205838	2022-01-06	537	ALINITY	37.14	omicron	V4.1
MCoV-76639	EPI_ISL_9205839	2022-01-06	256	ALINITY	22.94	omicron	V4.1
MCoV-76640	EPI_ISL_9205840	2022-01-06	273	ALINITY	30.72	omicron	V4.1
MCoV-76644	EPI_ISL_9205844	2022-01-06	256	ALINITY	17.95	omicron	V4.1
MCoV-76645	EPI_ISL_9205845	2022-01-06	256	PANTHER	18.2	omicron	V4.1
MCoV-76646	EPI_ISL_9205846	2022-01-06	256	ALINITY	17.37	omicron	V4.1
MCoV-76647	EPI_ISL_9205847	2022-01-06	256	ALINITY	28.19	omicron	V4.1
MCoV-76648	EPI_ISL_9205848	2022-01-06	566	ALINITY	32.95	omicron	V4.1
MCoV-76651	EPI_ISL_9205851	2022-01-06	515	ALINITY	33.77	omicron	V4.1
MCoV-76657	EPI_ISL_9205857	2022-01-06	256	ALINITY	22.44	omicron	V4.1
MCoV-76659	EPI_ISL_9205859	2022-01-06	327	PANTHER	34.9	omicron	V4.1
MCoV-76660	EPI_ISL_9205860	2022-01-06	256	ALINITY	17.13	omicron	V4.1
MCoV-76661	EPI_ISL_9205861	2022-01-06	256	ALINITY	14.54	omicron	V4.1
MCoV-76663	EPI_ISL_9205863	2022-01-06	518	ALINITY	28.55	omicron	V4.1
MCoV-76668	EPI_ISL_9205868	2022-01-06	286	ALINITY	31.2	omicron	V4.1
MCoV-76670	EPI_ISL_9205870	2022-01-06	256	ALINITY	22.59	omicron	V4.1
MCoV-76672	EPI_ISL_9205872	2022-01-06	256	ALINITY	16.77	omicron	V4.1
MCoV-76675	EPI_ISL_9205875	2022-01-06	256	PANTHER	20.6	omicron	V4.1
MCoV-76676	EPI_ISL_9205876	2022-01-06	256	ALINITY	15.34	omicron	V4.1
MCoV-77655	EPI_ISL_10818733	2022-01-06	256	PANTHER	19.0	omicron	V4.1
MCoV-77656	EPI_ISL_10818754	2022-01-06	256	PANTHER	25.0	omicron	V4.1
MCoV-77657	EPI_ISL_10818755	2022-01-06	256	PANTHER	19.1	omicron	V4.1
MCoV-77658	EPI_ISL_10818756	2022-01-06	256	PANTHER	32.2	omicron	V4.1
MCoV-77659	EPI_ISL_10818778	2022-01-06	256	PANTHER	20.3	omicron	V4.1
MCoV-77660	EPI_ISL_10818779	2022-01-06	256	PANTHER	32.5	omicron	V4.1
MCoV-77661	EPI_ISL_10818780	2022-01-06	256	PANTHER	15.1	omicron	V4.1
MCoV-77663	EPI_ISL_10818782	2022-01-06	256	ALINITY	23.74	omicron	V4.1
MCoV-77669	EPI_ISL_10818788	2022-01-06	256	ALINITY	16.88	omicron	V4.1
MCoV-77670	EPI_ISL_10818789	2022-01-06	272	ALINITY	41.49	omicron	V4.1
MCoV-77671	EPI_ISL_10818790	2022-01-06	256	ALINITY	18.89	omicron	V4.1
MCoV-77672	EPI_ISL_10818791	2022-01-06	256	ALINITY	27.2	omicron	V4.1
MCoV-77673	EPI_ISL_10818792	2022-01-06	256	ALINITY	12.81	omicron	V4.1
MCoV-77674	EPI_ISL_10818793	2022-01-06	256	ALINITY	25.85	omicron	V4.1
MCoV-77675	EPI_ISL_10818794	2022-01-06	256	ALINITY	21.03	omicron	V4.1
MCoV-77676	EPI_ISL_10818796	2022-01-06	256	ALINITY	18.58	omicron	V4.1
MCoV-77677	EPI_ISL_10818777	2022-01-06	256	ALINITY	26.72	omicron	V4.1
MCoV-77678	EPI_ISL_10818776	2022-01-06	256	ALINITY	13.25	omicron	V4.1
MCoV-77680	EPI_ISL_10818774	2022-01-06	257	PANTHER	30.3	omicron	V4.1
MCoV-77681	EPI_ISL_10818757	2022-01-06	256	PANTHER	24.5	omicron	V4.1
MCoV-77682	EPI_ISL_10818758	2022-01-06	262	PANTHER	36.1	omicron	V4.1
MCoV-77683	EPI_ISL_10818759	2022-01-06	691	PANTHER	34.3	omicron	V4.1
MCoV-77684	EPI_ISL_10818760	2022-01-06	257	PANTHER	35.3	omicron	V4.1
MCoV-77685	EPI_ISL_10818761	2022-01-06	256	PANTHER	17.9	omicron	V4.1
MCoV-77689	EPI_ISL_10818765	2022-01-06	256	PANTHER	19.1	omicron	V4.1
MCoV-77692	EPI_ISL_10818768	2022-01-06	256	PANTHER	18.4	omicron	V4.1
MCoV-77694	EPI_ISL_10818770	2022-01-06	256	PANTHER	21.5	omicron	V4.1
MCoV-77695	EPI_ISL_10818771	2022-01-06	260	PANTHER	33.8	omicron	V4.1
MCoV-77703	EPI_ISL_10818653	2022-01-06	256	PANTHER	38.0	omicron	V4.1
MCoV-77704	EPI_ISL_10818654	2022-01-06	256	PANTHER	26.9	omicron	V4.1
MCoV-77705	EPI_ISL_10818655	2022-01-06	256	PANTHER	28.1	omicron	V4.1
MCoV-77706	EPI_ISL_10818656	2022-01-06	256	PANTHER	19.9	omicron	V4.1
MCoV-77707	EPI_ISL_10818657	2022-01-06	256	PANTHER	23.6	omicron	V4.1
MCoV-77708	EPI_ISL_10818658	2022-01-06	256	PANTHER	23.2	omicron	V4.1
MCoV-77709	EPI_ISL_10818659	2022-01-06	256	PANTHER	16.9	omicron	V4.1
MCoV-77710	EPI_ISL_10818660	2022-01-06	262	PANTHER	28.1	omicron	V4.1
MCoV-77712	EPI_ISL_10818662	2022-01-06	256	ALINITY	23.26	omicron	V4.1
MCoV-77714	EPI_ISL_10818664	2022-01-06	256	CEPHEID	14.9	omicron	V4.1
MCoV-77721	EPI_ISL_10818650	2022-01-06	266	ALINITY	32.34	omicron	V4.1
MCoV-77722	EPI_ISL_10818648	2022-01-06	303	ALINITY	40.42	omicron	V4.1
MCoV-77723	EPI_ISL_10818631	2022-01-06	256	ALINITY	39.27	omicron	V4.1
MCoV-78360	EPI_ISL_10819664	2022-01-06	256	ALINITY	23.98	omicron	V4.1
MCoV-78361	EPI_ISL_10819729	2022-01-06	256	ALINITY	40.63	omicron	V4.1
MCoV-78362	EPI_ISL_10819732	2022-01-06	256	ALINITY	23.61	omicron	V4.1
MCoV-78363	EPI_ISL_10819734	2022-01-06	256	ALINITY	23.97	omicron	V4.1
MCoV-78364	EPI_ISL_10819737	2022-01-06	256	ALINITY	16.6	omicron	V4.1
MCoV-78372	EPI_ISL_10819757	2022-01-06	262	ALINITY	38.77	omicron	V4.1
MCoV-78373	EPI_ISL_10819759	2022-01-06	256	ALINITY	34.81	omicron	V4.1
MCoV-78374	EPI_ISL_10819762	2022-01-06	256	ALINITY	13.77	omicron	V4.1
MCoV-78375	EPI_ISL_10819765	2022-01-06	256	ALINITY	16.71	omicron	V4.1
MCoV-78376	EPI_ISL_10819767	2022-01-06	308	ALINITY	27.69	omicron	V4.1
MCoV-78379	EPI_ISL_10819775	2022-01-06	256	ALINITY	37.55	omicron	V4.1
MCoV-78380	EPI_ISL_10819778	2022-01-06	256	ALINITY	19.75	omicron	V4.1
MCoV-78382	EPI_ISL_10819727	2022-01-06	256	ALINITY	16.89	omicron	V4.1
MCoV-78383	EPI_ISL_10819725	2022-01-06	256	ALINITY	19.52	omicron	V4.1
MCoV-76779	EPI_ISL_10606797	2022-01-07	256	CEPHEID	17.7	omicron	V4.1
MCoV-76783	EPI_ISL_10606808	2022-01-07	256	ALINITY	16.59	omicron	V4.1
MCoV-76785	EPI_ISL_10606816	2022-01-07	262	ALINITY	32.5	omicron	V4.1
MCoV-76786	EPI_ISL_10606819	2022-01-07	286	ALINITY	34.45	omicron	V4.1
MCoV-76787	EPI_ISL_10606823	2022-01-07	256	ALINITY	14.65	omicron	V4.1
MCoV-76788	EPI_ISL_10606827	2022-01-07	256	ALINITY	23.95	omicron	V4.1
MCoV-76789	EPI_ISL_10606830	2022-01-07	256	PANTHER	19.2	omicron	V4.1
MCoV-76790	EPI_ISL_10606833	2022-01-07	256	PANTHER	24.8	omicron	V4.1
MCoV-77097	EPI_ISL_10607870	2022-01-07	482	ALINITY	24.92	omicron	V4.1
MCoV-77098	EPI_ISL_10607873	2022-01-07	256	ALINITY	20.22	omicron	V4.1
MCoV-77099	EPI_ISL_10607877	2022-01-07	256	ALINITY	28.24	omicron	V4.1
MCoV-77100	EPI_ISL_10607879	2022-01-07	256	ALINITY	14.08	omicron	V4.1
MCoV-77101	EPI_ISL_10607883	2022-01-07	256	ALINITY	20.17	omicron	V4.1
MCoV-77102	EPI_ISL_10607888	2022-01-07	256	ALINITY	30.9	omicron	V4.1
MCoV-77103	EPI_ISL_10607891	2022-01-07	261	PANTHER	31.9	omicron	V4.1
MCoV-77104	EPI_ISL_10607895	2022-01-07	256	PANTHER	27.0	omicron	V4.1
MCoV-77105	EPI_ISL_10607898	2022-01-07	256	PANTHER	30.2	omicron	V4.1
MCoV-77106	EPI_ISL_10607901	2022-01-07	262	ALINITY	20.46	omicron	V4.1
MCoV-77107	EPI_ISL_10607905	2022-01-07	256	ALINITY	17.25	omicron	V4.1
MCoV-77109	EPI_ISL_10607909	2022-01-07	397	ALINITY	14.47	omicron	V4.1
MCoV-77110	EPI_ISL_10607912	2022-01-07	256	ALINITY	16.8	omicron	V4.1
MCoV-77112	EPI_ISL_10607918	2022-01-07	256	ALINITY	17.01	omicron	V4.1
MCoV-77113	EPI_ISL_10607920	2022-01-07	256	ALINITY	21.81	omicron	V4.1
MCoV-77114	EPI_ISL_10607923	2022-01-07	256	PANTHER	38.0	omicron	V4.1
MCoV-77115	EPI_ISL_10607927	2022-01-07	748	PANTHER	24.2	omicron	V4.1
MCoV-77116	EPI_ISL_10607930	2022-01-07	595	PANTHER	19.3	omicron	V4.1
MCoV-77122	EPI_ISL_10607947	2022-01-07	627	CEPHEID	37.4	omicron	V4.1
MCoV-77125	EPI_ISL_10607956	2022-01-07	257	CEPHEID	26.6	omicron	V4.1
MCoV-77127	EPI_ISL_10607962	2022-01-07	258	ALINITY	36.85	omicron	V4.1
MCoV-77128	EPI_ISL_10607966	2022-01-07	256	CEPHEID	23.2	omicron	V4.1
MCoV-77129	EPI_ISL_10607970	2022-01-07	256	CEPHEID	39.7	omicron	V4.1
MCoV-77130	EPI_ISL_10607974	2022-01-07	256	ALINITY	38.79	omicron	V4.1
MCoV-77131	EPI_ISL_10607983	2022-01-07	430	ALINITY	19.71	omicron	V4.1
MCoV-77133	EPI_ISL_10607991	2022-01-07	256	ALINITY	22.08	omicron	V4.1
MCoV-77136	EPI_ISL_10608004	2022-01-07	265	ALINITY	34.81	omicron	V4.1
MCoV-77137	EPI_ISL_10608006	2022-01-07	256	ALINITY	26.61	omicron	V4.1
MCoV-77138	EPI_ISL_10608010	2022-01-07	256	ALINITY	19.07	omicron	V4.1
MCoV-77139	EPI_ISL_10608013	2022-01-07	395	ALINITY	37.26	omicron	V4.1
MCoV-77140	EPI_ISL_10608017	2022-01-07	256	ALINITY	14.64	omicron	V4.1
MCoV-77142	EPI_ISL_10608024	2022-01-07	376	PANTHER	33.3	omicron	V4.1
MCoV-77143	EPI_ISL_10608028	2022-01-07	256	PANTHER	17.6	omicron	V4.1
MCoV-77144	EPI_ISL_10608032	2022-01-07	256	ALINITY	33.88	omicron	V4.1
MCoV-77145	EPI_ISL_10608036	2022-01-07	256	ALINITY	16.24	omicron	V4.1
MCoV-77146	EPI_ISL_10608039	2022-01-07	256	ALINITY	19.13	omicron	V4.1
MCoV-77147	EPI_ISL_10608042	2022-01-07	256	ALINITY	15.62	omicron	V4.1
MCoV-77148	EPI_ISL_10608047	2022-01-07	259	ALINITY	36.24	omicron	V4.1
MCoV-77149	EPI_ISL_10608051	2022-01-07	256	ALINITY	15.29	omicron	V4.1
MCoV-77150	EPI_ISL_10608054	2022-01-07	256	ALINITY	14.85	omicron	V4.1
MCoV-77151	EPI_ISL_10608058	2022-01-07	256	ALINITY	41.87	omicron	V4.1
MCoV-77156	EPI_ISL_10608075	2022-01-07	256	ALINITY	11.85	omicron	V4.1
MCoV-77157	EPI_ISL_10608078	2022-01-07	582	ALINITY	36.99	omicron	V4.1
MCoV-77158	EPI_ISL_10608080	2022-01-07	260	ALINITY	30.27	omicron	V4.1
MCoV-77159	EPI_ISL_10608082	2022-01-07	256	ALINITY	26.39	omicron	V4.1
MCoV-77160	EPI_ISL_10608085	2022-01-07	256	ALINITY	23.39	omicron	V4.1
MCoV-77161	EPI_ISL_10608089	2022-01-07	256	ALINITY	27.99	omicron	V4.1
MCoV-77163	EPI_ISL_10608094	2022-01-07	256	PANTHER	19.6	omicron	V4.1
MCoV-77164	EPI_ISL_10608097	2022-01-07	256	PANTHER	17.3	omicron	V4.1
MCoV-77167	EPI_ISL_10608105	2022-01-07	256	ALINITY	12.23	omicron	V4.1
MCoV-77168	EPI_ISL_10608108	2022-01-07	256	ALINITY	19.66	omicron	V4.1
MCoV-77174	EPI_ISL_10608130	2022-01-07	256	CEPHEID	26.4	omicron	V4.1
MCoV-77175	EPI_ISL_10608132	2022-01-07	464	ALINITY	32.6	omicron	V4.1
MCoV-77176	EPI_ISL_10608135	2022-01-07	256	ALINITY	30.72	omicron	V4.1
MCoV-77177	EPI_ISL_10608137	2022-01-07	256	ALINITY	17.75	omicron	V4.1
MCoV-77182	EPI_ISL_10608158	2022-01-07	256	ALINITY	22.98	omicron	V4.1
MCoV-77183	EPI_ISL_10608163	2022-01-07	256	ALINITY	18.15	omicron	V4.1
MCoV-77184	EPI_ISL_10608167	2022-01-07	281	ALINITY	38.99	omicron	V4.1
MCoV-77185	EPI_ISL_10608170	2022-01-07	256	ALINITY	26.66	omicron	V4.1
MCoV-77186	EPI_ISL_10608175	2022-01-07	256	ALINITY	25.78	omicron	V4.1
MCoV-77187	EPI_ISL_10608178	2022-01-07	256	ALINITY	18.65	omicron	V4.1
MCoV-77188	EPI_ISL_10608182	2022-01-07	256	ALINITY	21.69	omicron	V4.1
MCoV-77189	EPI_ISL_10608185	2022-01-07	374	ALINITY	29.63	omicron	V4.1
MCoV-77190	EPI_ISL_10608188	2022-01-07	257	ALINITY	27.87	omicron	V4.1
MCoV-77191	EPI_ISL_10608190	2022-01-07	256	ALINITY	15.51	omicron	V4.1
MCoV-77194	EPI_ISL_10608198	2022-01-07	256	ALINITY	22.16	omicron	V4.1
MCoV-77195	EPI_ISL_10608200	2022-01-07	256	ALINITY	19.78	omicron	V4.1
MCoV-77197	EPI_ISL_10608208	2022-01-07	257	ALINITY	28.68	omicron	V4.1
MCoV-77198	EPI_ISL_10608212	2022-01-07	256	ALINITY	20.43	omicron	V4.1
MCoV-77199	EPI_ISL_10608214	2022-01-07	256	PANTHER	36.5	omicron	V4.1
MCoV-77201	EPI_ISL_10608221	2022-01-07	256	ALINITY	35.88	omicron	V4.1
MCoV-77202	EPI_ISL_10608224	2022-01-07	256	ALINITY	14.11	omicron	V4.1
MCoV-77203	EPI_ISL_10608228	2022-01-07	281	ALINITY	38.61	omicron	V4.1
MCoV-77206	EPI_ISL_10608241	2022-01-07	256	CEPHEID	21.3	omicron	V4.1
MCoV-77207	EPI_ISL_10608245	2022-01-07	256	ALINITY	17.54	omicron	V4.1
MCoV-77213	EPI_ISL_10608266	2022-01-07	278	ALINITY	30.76	omicron	V4.1
MCoV-77214	EPI_ISL_10608269	2022-01-07	256	ALINITY	14.23	omicron	V4.1
MCoV-77218	EPI_ISL_10608285	2022-01-07	256	ALINITY	14.11	omicron	V4.1
MCoV-77219	EPI_ISL_10608289	2022-01-07	257	ALINITY	25.92	omicron	V4.1
MCoV-77220	EPI_ISL_10608294	2022-01-07	256	ALINITY	24.99	omicron	V4.1
MCoV-77221	EPI_ISL_10608298	2022-01-07	256	ALINITY	13.34	omicron	V4.1
MCoV-77222	EPI_ISL_10608300	2022-01-07	256	ALINITY	18.61	omicron	V4.1
MCoV-77224	EPI_ISL_10608305	2022-01-07	256	ALINITY	23.09	omicron	V4.1
MCoV-77225	EPI_ISL_10608307	2022-01-07	256	PANTHER	18.0	omicron	V4.1
MCoV-77226	EPI_ISL_10608311	2022-01-07	256	ALINITY	19.18	omicron	V4.1
MCoV-77227	EPI_ISL_10608314	2022-01-07	261	ALINITY	31.16	omicron	V4.1
MCoV-77228	EPI_ISL_10608316	2022-01-07	284	ALINITY	24.9	omicron	V4.1
MCoV-77229	EPI_ISL_10608320	2022-01-07	256	ALINITY	24.85	omicron	V4.1
MCoV-77230	EPI_ISL_10608324	2022-01-07	256	ALINITY	25.97	omicron	V4.1
MCoV-77231	EPI_ISL_10608326	2022-01-07	256	ALINITY	29.77	omicron	V4.1
MCoV-77232	EPI_ISL_10608329	2022-01-07	259	ALINITY	28.26	omicron	V4.1
MCoV-77236	EPI_ISL_10608340	2022-01-07	256	ALINITY	19.66	omicron	V4.1
MCoV-77237	EPI_ISL_10608343	2022-01-07	256	ALINITY	27.75	omicron	V4.1
MCoV-77238	EPI_ISL_10608347	2022-01-07	256	ALINITY	24.9	omicron	V4.1
MCoV-77239	EPI_ISL_10608349	2022-01-07	256	ALINITY	19.51	omicron	V4.1
MCoV-77242	EPI_ISL_10608359	2022-01-07	256	ALINITY	21.99	omicron	V4.1
MCoV-77243	EPI_ISL_10608363	2022-01-07	256	ALINITY	19.02	omicron	V4.1
MCoV-77244	EPI_ISL_10608367	2022-01-07	256	ALINITY	21.43	omicron	V4.1
MCoV-77245	EPI_ISL_10608370	2022-01-07	256	ALINITY	14.65	omicron	V4.1
MCoV-77247	EPI_ISL_10608377	2022-01-07	256	ALINITY	19.32	omicron	V4.1
MCoV-77248	EPI_ISL_10608382	2022-01-07	256	ALINITY	16.08	omicron	V4.1
MCoV-77252	EPI_ISL_10608389	2022-01-07	259	PANTHER	24.4	omicron	V4.1
MCoV-77253	EPI_ISL_10608391	2022-01-07	256	PANTHER	20.6	omicron	V4.1
MCoV-77254	EPI_ISL_10608392	2022-01-07	256	ALINITY	30.74	omicron	V4.1
MCoV-77255	EPI_ISL_10608393	2022-01-07	256	ALINITY	28.33	omicron	V4.1
MCoV-77267	EPI_ISL_10608430	2022-01-07	256	ALINITY	17.36	omicron	V4.1
MCoV-77270	EPI_ISL_10608440	2022-01-07	256	ALINITY	24.77	omicron	V4.1
MCoV-77278	EPI_ISL_10608469	2022-01-07	256	CEPHEID	15.4	omicron	V4.1
MCoV-77279	EPI_ISL_10608472	2022-01-07	256	CEPHEID	21.2	omicron	V4.1
MCoV-77280	EPI_ISL_10608476	2022-01-07	256	CEPHEID	41.1	omicron	V4.1
MCoV-77281	EPI_ISL_10608480	2022-01-07	256	ALINITY	21.7	omicron	V4.1
MCoV-77282	EPI_ISL_10608483	2022-01-07	256	ALINITY	35.44	omicron	V4.1
MCoV-77283	EPI_ISL_10608486	2022-01-07	256	ALINITY	21.88	omicron	V4.1
MCoV-77284	EPI_ISL_10608490	2022-01-07	256	ALINITY	17.84	omicron	V4.1
MCoV-77285	EPI_ISL_10608494	2022-01-07	256	PANTHER	21.4	omicron	V4.1
MCoV-77286	EPI_ISL_10608498	2022-01-07	257	PANTHER	34.3	omicron	V4.1
MCoV-77290	EPI_ISL_10608512	2022-01-07	256	PANTHER	15.9	omicron	V4.1
MCoV-77292	EPI_ISL_10608517	2022-01-07	256	ALINITY	39.43	omicron	V4.1
MCoV-77293	EPI_ISL_10608522	2022-01-07	256	ALINITY	18.37	omicron	V4.1
MCoV-77294	EPI_ISL_10608526	2022-01-07	256	ALINITY	15.99	omicron	V4.1
MCoV-77297	EPI_ISL_10608538	2022-01-07	256	ALINITY	15.91	omicron	V4.1
MCoV-77299	EPI_ISL_10608543	2022-01-07	260	ALINITY	29.46	omicron	V4.1
MCoV-77301	EPI_ISL_10608549	2022-01-07	256	ALINITY	12.49	omicron	V4.1
MCoV-77302	EPI_ISL_10608551	2022-01-07	256	ALINITY	14.14	omicron	V4.1
MCoV-77305	EPI_ISL_10608556	2022-01-07	518	ALINITY	38.79	omicron	V4.1
MCoV-77314	EPI_ISL_10608587	2022-01-07	256	ALINITY	15.58	omicron	V4.1
MCoV-77315	EPI_ISL_10608591	2022-01-07	256	ALINITY	35.7	omicron	V4.1
MCoV-77316	EPI_ISL_10608593	2022-01-07	256	ALINITY	15.35	omicron	V4.1
MCoV-77324	EPI_ISL_10608618	2022-01-07	257	ALINITY	31.15	omicron	V4.1
MCoV-77325	EPI_ISL_10608707	2022-01-07	256	ALINITY	19.71	omicron	V4.1
MCoV-77328	EPI_ISL_10608716	2022-01-07	270	ALINITY	32.25	omicron	V4.1
MCoV-77329	EPI_ISL_10608719	2022-01-07	256	ALINITY	19.39	omicron	V4.1
MCoV-77330	EPI_ISL_10608722	2022-01-07	256	ALINITY	12.83	omicron	V4.1
MCoV-77331	EPI_ISL_10608726	2022-01-07	256	ALINITY	22.41	omicron	V4.1
MCoV-77332	EPI_ISL_10608728	2022-01-07	256	ALINITY	23.26	omicron	V4.1
MCoV-77334	EPI_ISL_10608736	2022-01-07	268	CEPHEID	32.2	omicron	V4.1
MCoV-77350	EPI_ISL_10608785	2022-01-07	256	ALINITY	23.33	omicron	V4.1
MCoV-77352	EPI_ISL_10608790	2022-01-07	256	ALINITY	36.95	omicron	V4.1
MCoV-77353	EPI_ISL_10608792	2022-01-07	256	ALINITY	16.98	omicron	V4.1
MCoV-77354	EPI_ISL_10608794	2022-01-07	256	ALINITY	20.14	omicron	V4.1
MCoV-77355	EPI_ISL_10608797	2022-01-07	256	ALINITY	24.8	omicron	V4.1
MCoV-77356	EPI_ISL_10608799	2022-01-07	256	ALINITY	27.55	omicron	V4.1
MCoV-77357	EPI_ISL_10608802	2022-01-07	256	ALINITY	15.47	omicron	V4.1
MCoV-77358	EPI_ISL_10608805	2022-01-07	256	ALINITY	23.22	omicron	V4.1
MCoV-77359	EPI_ISL_10608809	2022-01-07	256	ALINITY	16.41	omicron	V4.1
MCoV-77360	EPI_ISL_10608813	2022-01-07	256	PANTHER	19.0	omicron	V4.1
MCoV-77361	EPI_ISL_10608818	2022-01-07	256	PANTHER	22.4	omicron	V4.1
MCoV-77362	EPI_ISL_10608822	2022-01-07	258	PANTHER	35.4	omicron	V4.1
MCoV-77363	EPI_ISL_10608826	2022-01-07	256	PANTHER	37.9	omicron	V4.1
MCoV-77364	EPI_ISL_10608829	2022-01-07	256	CEPHEID	18.0	omicron	V4.1
MCoV-77369	EPI_ISL_10608846	2022-01-07	256	ALINITY	15.47	omicron	V4.1
MCoV-77370	EPI_ISL_10608849	2022-01-07	256	PANTHER	23.2	omicron	V4.1
MCoV-77371	EPI_ISL_10608851	2022-01-07	256	PANTHER	15.8	omicron	V4.1
MCoV-77372	EPI_ISL_10608854	2022-01-07	256	PANTHER	26.5	omicron	V4.1
MCoV-77373	EPI_ISL_10608856	2022-01-07	256	PANTHER	16.4	omicron	V4.1
MCoV-77374	EPI_ISL_10608858	2022-01-07	256	ALINITY	11.82	omicron	V4.1
MCoV-77375	EPI_ISL_10608862	2022-01-07	278	ALINITY	33.66	omicron	V4.1
MCoV-77376	EPI_ISL_10608866	2022-01-07	256	ALINITY	27.75	omicron	V4.1
MCoV-77377	EPI_ISL_10608869	2022-01-07	256	ALINITY	21.31	omicron	V4.1
MCoV-77378	EPI_ISL_10608872	2022-01-07	256	ALINITY	26.78	omicron	V4.1
MCoV-77379	EPI_ISL_10608876	2022-01-07	259	ALINITY	29.95	omicron	V4.1
MCoV-77380	EPI_ISL_10608879	2022-01-07	256	PANTHER	27.8	omicron	V4.1
MCoV-77385	EPI_ISL_10608894	2022-01-07	256	ALINITY	18.91	omicron	V4.1
MCoV-77386	EPI_ISL_10608896	2022-01-07	256	ALINITY	24.96	omicron	V4.1
MCoV-77387	EPI_ISL_10608899	2022-01-07	256	ALINITY	16.92	omicron	V4.1
MCoV-77388	EPI_ISL_10608901	2022-01-07	256	ALINITY	21.64	omicron	V4.1
MCoV-77389	EPI_ISL_10608903	2022-01-07	256	ALINITY	17.53	omicron	V4.1
MCoV-77390	EPI_ISL_10608904	2022-01-07	256	ALINITY	15.39	omicron	V4.1
MCoV-77391	EPI_ISL_10608905	2022-01-07	256	ALINITY	17.26	omicron	V4.1
MCoV-77392	EPI_ISL_10608906	2022-01-07	260	ALINITY	31.91	omicron	V4.1
MCoV-77393	EPI_ISL_10608907	2022-01-07	256	PANTHER	33.9	omicron	V4.1
MCoV-77396	EPI_ISL_10608914	2022-01-07	256	ALINITY	24.0	omicron	V4.1
MCoV-77397	EPI_ISL_10608917	2022-01-07	256	ALINITY	12.61	omicron	V4.1
MCoV-77398	EPI_ISL_10608920	2022-01-07	256	ALINITY	32.46	omicron	V4.1
MCoV-77400	EPI_ISL_10608926	2022-01-07	256	ALINITY	30.42	omicron	V4.1
MCoV-77402	EPI_ISL_10608928	2022-01-07	256	ALINITY	17.47	omicron	V4.1
MCoV-77403	EPI_ISL_10608930	2022-01-07	256	ALINITY	22.68	omicron	V4.1
MCoV-77404	EPI_ISL_10608931	2022-01-07	256	ALINITY	27.9	omicron	V4.1
MCoV-77405	EPI_ISL_10608932	2022-01-07	256	ALINITY	29.01	omicron	V4.1
MCoV-77406	EPI_ISL_10608933	2022-01-07	256	ALINITY	14.63	omicron	V4.1
MCoV-77407	EPI_ISL_10608934	2022-01-07	256	ALINITY	17.21	omicron	V4.1
MCoV-77412	EPI_ISL_10608944	2022-01-07	256	CEPHEID	23.0	omicron	V4.1
MCoV-77413	EPI_ISL_10608945	2022-01-07	256	ALINITY	22.49	omicron	V4.1
MCoV-77415	EPI_ISL_10608948	2022-01-07	281	ALINITY	36.1	omicron	V4.1
MCoV-77421	EPI_ISL_10608954	2022-01-07	256	ALINITY	13.13	omicron	V4.1
MCoV-77422	EPI_ISL_10608955	2022-01-07	256	ALINITY	29.73	omicron	V4.1
MCoV-77423	EPI_ISL_10608956	2022-01-07	256	ALINITY	14.39	omicron	V4.1
MCoV-77424	EPI_ISL_10608957	2022-01-07	256	ALINITY	17.64	omicron	V4.1
MCoV-77425	EPI_ISL_10608959	2022-01-07	256	ALINITY	15.5	omicron	V4.1
MCoV-77426	EPI_ISL_10608961	2022-01-07	256	ALINITY	21.01	omicron	V4.1
MCoV-77428	EPI_ISL_10608967	2022-01-07	256	ALINITY	11.05	omicron	V4.1
MCoV-77429	EPI_ISL_10608970	2022-01-07	256	ALINITY	30.83	omicron	V4.1
MCoV-77430	EPI_ISL_10608972	2022-01-07	256	PANTHER	23.2	omicron	V4.1
MCoV-77431	EPI_ISL_10608975	2022-01-07	256	PANTHER	23.0	omicron	V4.1
MCoV-77432	EPI_ISL_10608978	2022-01-07	256	PANTHER	27.3	omicron	V4.1
MCoV-77433	EPI_ISL_10608980	2022-01-07	278	ALINITY	31.0	omicron	V4.1
MCoV-77434	EPI_ISL_10608983	2022-01-07	256	ALINITY	17.79	omicron	V4.1
MCoV-77435	EPI_ISL_10608986	2022-01-07	256	ALINITY	17.93	omicron	V4.1
MCoV-77436	EPI_ISL_10608996	2022-01-07	318	ALINITY	37.8	omicron	V4.1
MCoV-77437	EPI_ISL_10608999	2022-01-07	256	ALINITY	19.05	omicron	V4.1
MCoV-77438	EPI_ISL_10609003	2022-01-07	371	ALINITY	37.24	omicron	V4.1
MCoV-77439	EPI_ISL_10609006	2022-01-07	256	ALINITY	16.63	omicron	V4.1
MCoV-77440	EPI_ISL_10609009	2022-01-07	256	PANTHER	26.4	omicron	V4.1
MCoV-77441	EPI_ISL_10609011	2022-01-07	256	ALINITY	26.29	omicron	V4.1
MCoV-77442	EPI_ISL_10609014	2022-01-07	256	ALINITY	35.95	omicron	V4.1
MCoV-77443	EPI_ISL_10609016	2022-01-07	500	ALINITY	38.16	omicron	V4.1
MCoV-77444	EPI_ISL_10609019	2022-01-07	256	ALINITY	13.26	omicron	V4.1
MCoV-77445	EPI_ISL_10609022	2022-01-07	256	ALINITY	19.77	omicron	V4.1
MCoV-77446	EPI_ISL_10609025	2022-01-07	257	ALINITY	27.03	omicron	V4.1
MCoV-77449	EPI_ISL_10818569	2022-01-07	256	ALINITY	22.68	omicron	V4.1
MCoV-77450	EPI_ISL_10818570	2022-01-07	256	ALINITY	27.51	omicron	V4.1
MCoV-77454	EPI_ISL_10818574	2022-01-07	256	ALINITY	16.59	omicron	V4.1
MCoV-77455	EPI_ISL_10818575	2022-01-07	256	PANTHER	19.9	omicron	V4.1
MCoV-77456	EPI_ISL_10818576	2022-01-07	256	PANTHER	19.6	omicron	V4.1
MCoV-77457	EPI_ISL_10818577	2022-01-07	256	PANTHER	17.8	omicron	V4.1
MCoV-77458	EPI_ISL_10818578	2022-01-07	256	PANTHER	19.8	omicron	V4.1
MCoV-77460	EPI_ISL_10818580	2022-01-07	256	ALINITY	19.12	omicron	V4.1
MCoV-77462	EPI_ISL_10818582	2022-01-07	256	ALINITY	12.27	omicron	V4.1
MCoV-77463	EPI_ISL_10818583	2022-01-07	256	ALINITY	13.45	omicron	V4.1
MCoV-77464	EPI_ISL_10818584	2022-01-07	256	ALINITY	12.97	omicron	V4.1
MCoV-77465	EPI_ISL_10818567	2022-01-07	256	ALINITY	19.51	omicron	V4.1
MCoV-77466	EPI_ISL_10818585	2022-01-07	256	ALINITY	21.15	omicron	V4.1
MCoV-77467	EPI_ISL_10818566	2022-01-07	256	ALINITY	19.69	omicron	V4.1
MCoV-77468	EPI_ISL_10818564	2022-01-07	256	ALINITY	14.61	omicron	V4.1
MCoV-77470	EPI_ISL_10818204	2022-01-07	256	ALINITY	11.96	omicron	V4.1
MCoV-77471	EPI_ISL_10818335	2022-01-07	258	ALINITY	35.15	omicron	V4.1
MCoV-77472	EPI_ISL_10818452	2022-01-07	256	ALINITY	36.48	omicron	V4.1
MCoV-77473	EPI_ISL_10818535	2022-01-07	256	ALINITY	23.0	omicron	V4.1
MCoV-77474	EPI_ISL_10818552	2022-01-07	256	ALINITY	14.76	omicron	V4.1
MCoV-77475	EPI_ISL_10818553	2022-01-07	256	ALINITY	28.44	omicron	V4.1
MCoV-77476	EPI_ISL_10818554	2022-01-07	256	ALINITY	19.97	omicron	V4.1
MCoV-77477	EPI_ISL_10818555	2022-01-07	256	ALINITY	21.64	omicron	V4.1
MCoV-77478	EPI_ISL_10818556	2022-01-07	256	PANTHER	29.8	omicron	V4.1
MCoV-77479	EPI_ISL_10818557	2022-01-07	256	PANTHER	21.6	omicron	V4.1
MCoV-77480	EPI_ISL_10818558	2022-01-07	256	ALINITY	16.89	omicron	V4.1
MCoV-77481	EPI_ISL_10818559	2022-01-07	256	ALINITY	37.03	omicron	V4.1
MCoV-77486	EPI_ISL_10818565	2022-01-07	256	ALINITY	19.6	omicron	V4.1
MCoV-77487	EPI_ISL_10818587	2022-01-07	256	ALINITY	17.1	omicron	V4.1
MCoV-77489	EPI_ISL_10818588	2022-01-07	256	ALINITY	40.18	omicron	V4.1
MCoV-77492	EPI_ISL_10818612	2022-01-07	256	ALINITY	23.93	omicron	V4.1
MCoV-77493	EPI_ISL_10818613	2022-01-07	256	ALINITY	23.19	omicron	V4.1
MCoV-77494	EPI_ISL_10818614	2022-01-07	256	ALINITY	32.5	omicron	V4.1
MCoV-77499	EPI_ISL_10818619	2022-01-07	256	ALINITY	16.93	omicron	V4.1
MCoV-77500	EPI_ISL_10818620	2022-01-07	256	ALINITY	21.94	omicron	V4.1
MCoV-77501	EPI_ISL_10818621	2022-01-07	256	ALINITY	13.77	omicron	V4.1
MCoV-77502	EPI_ISL_10818622	2022-01-07	256	ALINITY	13.94	omicron	V4.1
MCoV-77503	EPI_ISL_10818623	2022-01-07	256	ALINITY	31.27	omicron	V4.1
MCoV-77506	EPI_ISL_10818626	2022-01-07	256	ALINITY	18.93	omicron	V4.1
MCoV-77508	EPI_ISL_10818627	2022-01-07	256	ALINITY	18.17	omicron	V4.1
MCoV-77509	EPI_ISL_10818608	2022-01-07	297	ALINITY	36.51	omicron	V4.1
MCoV-77511	EPI_ISL_10818589	2022-01-07	256	ALINITY	13.85	omicron	V4.1
MCoV-77512	EPI_ISL_10818590	2022-01-07	259	ALINITY	38.4	omicron	V4.1
MCoV-77513	EPI_ISL_10818591	2022-01-07	256	ALINITY	13.76	omicron	V4.1
MCoV-77514	EPI_ISL_10818592	2022-01-07	256	ALINITY	25.57	omicron	V4.1
MCoV-77515	EPI_ISL_10818593	2022-01-07	256	ALINITY	22.25	omicron	V4.1
MCoV-77518	EPI_ISL_10818596	2022-01-07	256	ALINITY	36.35	omicron	V4.1
MCoV-77519	EPI_ISL_10818597	2022-01-07	256	ALINITY	23.31	omicron	V4.1
MCoV-77520	EPI_ISL_10818598	2022-01-07	269	ALINITY	29.99	omicron	V4.1
MCoV-77521	EPI_ISL_10818599	2022-01-07	256	ALINITY	16.92	omicron	V4.1
MCoV-77522	EPI_ISL_10818600	2022-01-07	256	ALINITY	15.11	omicron	V4.1
MCoV-77523	EPI_ISL_10818601	2022-01-07	256	ALINITY	36.98	omicron	V4.1
MCoV-77524	EPI_ISL_10818602	2022-01-07	307	ALINITY	38.84	omicron	V4.1
MCoV-77525	EPI_ISL_10818603	2022-01-07	266	ALINITY	31.61	omicron	V4.1
MCoV-77526	EPI_ISL_10818604	2022-01-07	256	ALINITY	35.4	omicron	V4.1
MCoV-77527	EPI_ISL_10818605	2022-01-07	256	ALINITY	25.84	omicron	V4.1
MCoV-77529	EPI_ISL_10818586	2022-01-07	256	ALINITY	20.38	omicron	V4.1
MCoV-77530	EPI_ISL_10817875	2022-01-07	256	PANTHER	16.6	omicron	V4.1
MCoV-77531	EPI_ISL_10817417	2022-01-07	256	PANTHER	21.5	omicron	V4.1
MCoV-77532	EPI_ISL_10817399	2022-01-07	256	PANTHER	21.9	omicron	V4.1
MCoV-77534	EPI_ISL_10817401	2022-01-07	256	ALINITY	19.38	omicron	V4.1
MCoV-77535	EPI_ISL_10817402	2022-01-07	257	ALINITY	33.59	omicron	V4.1
MCoV-77536	EPI_ISL_10817403	2022-01-07	256	ALINITY	18.08	omicron	V4.1
MCoV-77538	EPI_ISL_10817405	2022-01-07	256	ALINITY	15.29	omicron	V4.1
MCoV-77539	EPI_ISL_10817406	2022-01-07	265	ALINITY	31.26	omicron	V4.1
MCoV-77541	EPI_ISL_10817408	2022-01-07	334	ALINITY	41.05	omicron	V4.1
MCoV-77543	EPI_ISL_10817410	2022-01-07	310	ALINITY	34.75	omicron	V4.1
MCoV-77544	EPI_ISL_10817411	2022-01-07	256	ALINITY	18.25	omicron	V4.1
MCoV-77545	EPI_ISL_10817412	2022-01-07	256	ALINITY	16.36	omicron	V4.1
MCoV-77546	EPI_ISL_10817413	2022-01-07	256	ALINITY	37.87	omicron	V4.1
MCoV-77548	EPI_ISL_10817415	2022-01-07	256	ALINITY	17.47	omicron	V4.1
MCoV-77549	EPI_ISL_10817398	2022-01-07	256	ALINITY	21.46	omicron	V4.1
MCoV-77552	EPI_ISL_10817395	2022-01-07	256	ALINITY	39.38	omicron	V4.1
MCoV-77553	EPI_ISL_10817378	2022-01-07	256	ALINITY	18.05	omicron	V4.1
MCoV-77554	EPI_ISL_10817379	2022-01-07	256	ALINITY	29.93	omicron	V4.1
MCoV-77557	EPI_ISL_10817382	2022-01-07	256	ALINITY	33.93	omicron	V4.1
MCoV-77558	EPI_ISL_10817383	2022-01-07	256	ALINITY	33.11	omicron	V4.1
MCoV-77559	EPI_ISL_10817384	2022-01-07	256	ALINITY	35.42	omicron	V4.1
MCoV-77560	EPI_ISL_10817385	2022-01-07	256	ALINITY	39.09	omicron	V4.1
MCoV-77561	EPI_ISL_10817386	2022-01-07	256	ALINITY	17.04	omicron	V4.1
MCoV-77562	EPI_ISL_10817387	2022-01-07	256	ALINITY	16.92	omicron	V4.1
MCoV-77563	EPI_ISL_10817388	2022-01-07	256	ALINITY	15.49	omicron	V4.1
MCoV-77564	EPI_ISL_10817389	2022-01-07	256	ALINITY	16.25	omicron	V4.1
MCoV-77566	EPI_ISL_10817391	2022-01-07	256	ALINITY	23.28	omicron	V4.1
MCoV-77567	EPI_ISL_10817392	2022-01-07	256	ALINITY	39.04	omicron	V4.1
MCoV-77568	EPI_ISL_10817393	2022-01-07	260	ALINITY	30.43	omicron	V4.1
MCoV-77569	EPI_ISL_10817394	2022-01-07	256	ALINITY	16.82	omicron	V4.1
MCoV-77570	EPI_ISL_10817396	2022-01-07	256	ALINITY	39.58	omicron	V4.1
MCoV-77571	EPI_ISL_10817418	2022-01-07	256	ALINITY	19.4	omicron	V4.1
MCoV-77572	EPI_ISL_10817438	2022-01-07	256	ALINITY	16.15	omicron	V4.1
MCoV-77573	EPI_ISL_10817419	2022-01-07	263	PANTHER	29.8	omicron	V4.1
MCoV-77574	EPI_ISL_10817441	2022-01-07	256	PANTHER	26.2	omicron	V4.1
MCoV-77575	EPI_ISL_10817442	2022-01-07	256	PANTHER	26.9	omicron	V4.1
MCoV-77576	EPI_ISL_10817443	2022-01-07	256	PANTHER	37.9	omicron	V4.1
MCoV-77577	EPI_ISL_10817444	2022-01-07	256	PANTHER	21.8	omicron	V4.1
MCoV-77578	EPI_ISL_10817445	2022-01-07	256	PANTHER	29.1	omicron	V4.1
MCoV-77579	EPI_ISL_10817446	2022-01-07	256	ALINITY	12.41	omicron	V4.1
MCoV-77580	EPI_ISL_10817447	2022-01-07	256	ALINITY	31.89	omicron	V4.1
MCoV-77581	EPI_ISL_10817448	2022-01-07	256	ALINITY	13.55	omicron	V4.1
MCoV-77582	EPI_ISL_10817449	2022-01-07	491	ALINITY	34.15	omicron	V4.1
MCoV-77583	EPI_ISL_10817450	2022-01-07	257	ALINITY	33.27	omicron	V4.1
MCoV-77584	EPI_ISL_10817451	2022-01-07	256	ALINITY	16.77	omicron	V4.1
MCoV-77585	EPI_ISL_10817452	2022-01-07	256	PANTHER	33.2	omicron	V4.1
MCoV-77586	EPI_ISL_10817453	2022-01-07	257	PANTHER	30.3	omicron	V4.1
MCoV-77587	EPI_ISL_10817454	2022-01-07	305	ALINITY	39.67	omicron	V4.1
MCoV-77588	EPI_ISL_10817455	2022-01-07	256	ALINITY	25.54	omicron	V4.1
MCoV-77589	EPI_ISL_10817456	2022-01-07	257	ALINITY	37.79	omicron	V4.1
MCoV-77590	EPI_ISL_10817575	2022-01-07	256	ALINITY	30.38	omicron	V4.1
MCoV-77592	EPI_ISL_10817376	2022-01-07	256	CEPHEID	24.4	omicron	V4.1
MCoV-77593	EPI_ISL_10817660	2022-01-07	256	PANTHER	24.7	omicron	V4.1
MCoV-77595	EPI_ISL_10817437	2022-01-07	256	CEPHEID	19.2	omicron	V4.1
MCoV-77596	EPI_ISL_10817420	2022-01-07	256	ALINITY	12.6	omicron	V4.1
MCoV-77597	EPI_ISL_10817421	2022-01-07	256	ALINITY	26.75	omicron	V4.1
MCoV-77598	EPI_ISL_10817422	2022-01-07	256	ALINITY	36.46	omicron	V4.1
MCoV-77599	EPI_ISL_10817423	2022-01-07	256	ALINITY	18.71	omicron	V4.1
MCoV-77600	EPI_ISL_10817424	2022-01-07	256	ALINITY	27.55	omicron	V4.1
MCoV-77601	EPI_ISL_10817425	2022-01-07	256	ALINITY	39.32	omicron	V4.1
MCoV-77602	EPI_ISL_10817426	2022-01-07	256	PANTHER	20.9	omicron	V4.1
MCoV-77603	EPI_ISL_10817427	2022-01-07	256	PANTHER	29.1	omicron	V4.1
MCoV-77604	EPI_ISL_10817428	2022-01-07	256	PANTHER	25.1	omicron	V4.1
MCoV-77605	EPI_ISL_10817429	2022-01-07	257	PANTHER	30.9	omicron	V4.1
MCoV-77606	EPI_ISL_10817430	2022-01-07	256	ALINITY	15.83	omicron	V4.1
MCoV-77607	EPI_ISL_10817431	2022-01-07	256	ALINITY	38.83	omicron	V4.1
MCoV-77610	EPI_ISL_10817434	2022-01-07	256	PANTHER	36.1	omicron	V4.1
MCoV-77611	EPI_ISL_10817435	2022-01-07	259	ALINITY	29.1	omicron	V4.1
MCoV-77612	EPI_ISL_10817436	2022-01-07	256	ALINITY	15.06	omicron	V4.1
MCoV-77613	EPI_ISL_10817777	2022-01-07	256	ALINITY	19.71	omicron	V4.1
MCoV-77614	EPI_ISL_10818628	2022-01-07	256	ALINITY	22.8	omicron	V4.1
MCoV-77615	EPI_ISL_10818629	2022-01-07	256	ALINITY	39.78	omicron	V4.1
MCoV-77616	EPI_ISL_10818630	2022-01-07	256	ALINITY	18.15	omicron	V4.1
MCoV-77618	EPI_ISL_10818737	2022-01-07	256	ALINITY	29.33	omicron	V4.1
MCoV-77619	EPI_ISL_10818738	2022-01-07	256	ALINITY	18.3	omicron	V4.1
MCoV-77620	EPI_ISL_10818739	2022-01-07	258	PANTHER	33.7	omicron	V4.1
MCoV-77621	EPI_ISL_10818740	2022-01-07	256	PANTHER	22.7	omicron	V4.1
MCoV-77622	EPI_ISL_10818741	2022-01-07	256	PANTHER	30.1	omicron	V4.1
MCoV-77623	EPI_ISL_10818742	2022-01-07	256	PANTHER	26.8	omicron	V4.1
MCoV-77624	EPI_ISL_10818743	2022-01-07	256	ALINITY	28.04	omicron	V4.1
MCoV-77625	EPI_ISL_10818744	2022-01-07	256	ALINITY	9.76	omicron	V4.1
MCoV-77626	EPI_ISL_10818745	2022-01-07	256	ALINITY	38.48	omicron	V4.1
MCoV-77628	EPI_ISL_10818747	2022-01-07	256	CEPHEID	28.1	omicron	V4.1
MCoV-77629	EPI_ISL_10818748	2022-01-07	256	ALINITY	19.7	omicron	V4.1
MCoV-77630	EPI_ISL_10818749	2022-01-07	256	ALINITY	13.33	omicron	V4.1
MCoV-77631	EPI_ISL_10818750	2022-01-07	257	ALINITY	35.82	omicron	V4.1
MCoV-77632	EPI_ISL_10818751	2022-01-07	256	ALINITY	26.29	omicron	V4.1
MCoV-77633	EPI_ISL_10818752	2022-01-07	256	ALINITY	21.51	omicron	V4.1
MCoV-77634	EPI_ISL_10818735	2022-01-07	256	ALINITY	14.89	omicron	V4.1
MCoV-77635	EPI_ISL_10818753	2022-01-07	256	ALINITY	11.39	omicron	V4.1
MCoV-77636	EPI_ISL_10818734	2022-01-07	256	ALINITY	23.28	omicron	V4.1
MCoV-77637	EPI_ISL_10818732	2022-01-07	256	ALINITY	22.61	omicron	V4.1
MCoV-77638	EPI_ISL_10818715	2022-01-07	256	ALINITY	19.92	omicron	V4.1
MCoV-77639	EPI_ISL_10818716	2022-01-07	258	ALINITY	36.88	omicron	V4.1
MCoV-77640	EPI_ISL_10818717	2022-01-07	256	ALINITY	21.18	omicron	V4.1
MCoV-77641	EPI_ISL_10818718	2022-01-07	256	ALINITY	20.6	omicron	V4.1
MCoV-77642	EPI_ISL_10818719	2022-01-07	256	CEPHEID	16.2	omicron	V4.1
MCoV-77643	EPI_ISL_10818720	2022-01-07	256	PANTHER	20.0	omicron	V4.1
MCoV-77645	EPI_ISL_10818722	2022-01-07	256	ALINITY	37.64	omicron	V4.1
MCoV-77647	EPI_ISL_10818724	2022-01-07	256	ALINITY	20.3	omicron	V4.1
MCoV-77648	EPI_ISL_10818725	2022-01-07	256	ALINITY	25.37	omicron	V4.1
MCoV-77649	EPI_ISL_10818726	2022-01-07	256	ALINITY	22.05	omicron	V4.1
MCoV-77650	EPI_ISL_10818727	2022-01-07	256	ALINITY	21.59	omicron	V4.1
MCoV-77651	EPI_ISL_10818728	2022-01-07	256	ALINITY	14.86	omicron	V4.1
MCoV-77652	EPI_ISL_10818729	2022-01-07	256	ALINITY	39.46	omicron	V4.1
MCoV-77664	EPI_ISL_10818783	2022-01-07	304	ALINITY	37.25	omicron	V4.1
MCoV-77665	EPI_ISL_10818784	2022-01-07	256	ALINITY	16.88	omicron	V4.1
MCoV-77666	EPI_ISL_10818785	2022-01-07	256	ALINITY	25.3	omicron	V4.1
MCoV-77667	EPI_ISL_10818787	2022-01-07	314	ALINITY	34.47	omicron	V4.1
MCoV-77668	EPI_ISL_10818797	2022-01-07	256	ALINITY	23.41	omicron	V4.1
MCoV-77711	EPI_ISL_10818661	2022-01-07	256	ALINITY	18.33	omicron	V4.1
MCoV-77713	EPI_ISL_10818663	2022-01-07	256	ALINITY	21.57	omicron	V4.1
MCoV-77715	EPI_ISL_10818665	2022-01-07	256	ALINITY	24.59	omicron	V4.1
MCoV-77716	EPI_ISL_10818666	2022-01-07	256	ALINITY	15.45	omicron	V4.1
MCoV-77717	EPI_ISL_10818667	2022-01-07	256	ALINITY	21.13	omicron	V4.1
MCoV-77718	EPI_ISL_10818668	2022-01-07	256	ALINITY	13.41	omicron	V4.1
MCoV-77719	EPI_ISL_10818651	2022-01-07	256	ALINITY	18.35	omicron	V4.1
MCoV-77720	EPI_ISL_10818669	2022-01-07	257	ALINITY	30.93	omicron	V4.1
MCoV-77724	EPI_ISL_10818632	2022-01-07	256	ALINITY	25.78	omicron	V4.1
MCoV-77726	EPI_ISL_10818634	2022-01-07	256	ALINITY	18.57	omicron	V4.1
MCoV-77727	EPI_ISL_10818635	2022-01-07	268	PANTHER	36.1	omicron	V4.1
MCoV-77728	EPI_ISL_10818636	2022-01-07	256	ALINITY	15.19	omicron	V4.1
MCoV-77735	EPI_ISL_10818643	2022-01-07	274	PANTHER	33.5	omicron	V4.1
MCoV-78377	EPI_ISL_10819770	2022-01-07	256	ALINITY	17.4	omicron	V4.1
MCoV-78378	EPI_ISL_10819772	2022-01-07	256	ALINITY	14.85	omicron	V4.1
MCoV-78381	EPI_ISL_10819780	2022-01-07	256	ALINITY	13.97	omicron	V4.1
MCoV-76776	EPI_ISL_10606789	2022-01-08	288	CEPHEID	26.6	omicron	V4.1
MCoV-76781	EPI_ISL_10606802	2022-01-08	331	ALINITY	38.7	omicron	V4.1
MCoV-76792	EPI_ISL_10606841	2022-01-08	348	PANTHER	37.7	omicron	V4.1
MCoV-76793	EPI_ISL_10606845	2022-01-08	256	PANTHER	29.2	omicron	V4.1
MCoV-76794	EPI_ISL_10606849	2022-01-08	256	PANTHER	19.7	omicron	V4.1
MCoV-76795	EPI_ISL_10606852	2022-01-08	256	PANTHER	26.7	omicron	V4.1
MCoV-76796	EPI_ISL_10606856	2022-01-08	256	PANTHER	25.9	omicron	V4.1
MCoV-76801	EPI_ISL_10606870	2022-01-08	256	ALINITY	17.38	omicron	V4.1
MCoV-76802	EPI_ISL_10606873	2022-01-08	256	ALINITY	20.49	omicron	V4.1
MCoV-76804	EPI_ISL_10606880	2022-01-08	533	ALINITY	39.61	omicron	V4.1
MCoV-76805	EPI_ISL_10606884	2022-01-08	256	ALINITY	23.71	omicron	V4.1
MCoV-76806	EPI_ISL_10606887	2022-01-08	256	ALINITY	17.73	omicron	V4.1
MCoV-76808	EPI_ISL_10606892	2022-01-08	256	ALINITY	16.93	omicron	V4.1
MCoV-76809	EPI_ISL_10606894	2022-01-08	565	ALINITY	31.37	omicron	V4.1
MCoV-76810	EPI_ISL_10606897	2022-01-08	256	ALINITY	12.99	omicron	V4.1
MCoV-76812	EPI_ISL_10606902	2022-01-08	364	ALINITY	35.43	omicron	V4.1
MCoV-76813	EPI_ISL_10606905	2022-01-08	337	ALINITY	33.41	omicron	V4.1
MCoV-76814	EPI_ISL_10606909	2022-01-08	256	ALINITY	10.3	omicron	V4.1
MCoV-76815	EPI_ISL_10606912	2022-01-08	256	ALINITY	16.51	omicron	V4.1
MCoV-76816	EPI_ISL_10606916	2022-01-08	256	ALINITY	14.36	omicron	V4.1
MCoV-76817	EPI_ISL_10606920	2022-01-08	298	CEPHEID	29.6	omicron	V4.1
MCoV-76818	EPI_ISL_10606923	2022-01-08	256	ALINITY	20.99	omicron	V4.1
MCoV-76819	EPI_ISL_10606927	2022-01-08	459	ALINITY	30.51	omicron	V4.1
MCoV-76820	EPI_ISL_10606930	2022-01-08	256	ALINITY	21.2	omicron	V4.1
MCoV-76821	EPI_ISL_10606935	2022-01-08	256	ALINITY	17.9	omicron	V4.1
MCoV-76822	EPI_ISL_10606939	2022-01-08	256	ALINITY	35.34	omicron	V4.1
MCoV-76823	EPI_ISL_10606942	2022-01-08	256	ALINITY	15.51	omicron	V4.1
MCoV-76824	EPI_ISL_10606945	2022-01-08	257	ALINITY	31.58	omicron	V4.1
MCoV-76825	EPI_ISL_10606948	2022-01-08	256	ALINITY	18.82	omicron	V4.1
MCoV-76826	EPI_ISL_10606951	2022-01-08	256	CEPHEID	24.3	omicron	V4.1
MCoV-76827	EPI_ISL_10606954	2022-01-08	257	ALINITY	39.36	omicron	V4.1
MCoV-76832	EPI_ISL_10606968	2022-01-08	301	ALINITY	30.17	omicron	V4.1
MCoV-76833	EPI_ISL_10606970	2022-01-08	256	ALINITY	14.86	omicron	V4.1
MCoV-76834	EPI_ISL_10606974	2022-01-08	258	ALINITY	32.49	omicron	V4.1
MCoV-76835	EPI_ISL_10606978	2022-01-08	256	ALINITY	17.31	omicron	V4.1
MCoV-76836	EPI_ISL_10606983	2022-01-08	256	ALINITY	27.64	omicron	V4.1
MCoV-76838	EPI_ISL_10606993	2022-01-08	256	ALINITY	16.31	omicron	V4.1
MCoV-76839	EPI_ISL_10606998	2022-01-08	258	ALINITY	32.15	omicron	V4.1
MCoV-76840	EPI_ISL_10607002	2022-01-08	256	ALINITY	21.53	omicron	V4.1
MCoV-76844	EPI_ISL_10607015	2022-01-08	256	ALINITY	21.45	omicron	V4.1
MCoV-76845	EPI_ISL_10607020	2022-01-08	256	ALINITY	13.7	omicron	V4.1
MCoV-76846	EPI_ISL_10607024	2022-01-08	553	ALINITY	40.93	omicron	V4.1
MCoV-76847	EPI_ISL_10607027	2022-01-08	256	ALINITY	20.85	omicron	V4.1
MCoV-76848	EPI_ISL_10607029	2022-01-08	256	ALINITY	14.91	omicron	V4.1
MCoV-76849	EPI_ISL_10607033	2022-01-08	329	ALINITY	31.66	omicron	V4.1
MCoV-76850	EPI_ISL_10607039	2022-01-08	277	ALINITY	26.22	omicron	V4.1
MCoV-76851	EPI_ISL_10607042	2022-01-08	256	CEPHEID	27.4	omicron	V4.1
MCoV-76855	EPI_ISL_10607056	2022-01-08	256	CEPHEID	21.4	omicron	V4.1
MCoV-76857	EPI_ISL_10607064	2022-01-08	269	ALINITY	30.94	omicron	V4.1
MCoV-76860	EPI_ISL_10607074	2022-01-08	256	ALINITY	15.32	omicron	V4.1
MCoV-76867	EPI_ISL_10607098	2022-01-08	256	ALINITY	20.25	omicron	V4.1
MCoV-76868	EPI_ISL_10607106	2022-01-08	256	ALINITY	16.57	omicron	V4.1
MCoV-76869	EPI_ISL_10607111	2022-01-08	256	ALINITY	18.54	omicron	V4.1
MCoV-76871	EPI_ISL_10607129	2022-01-08	256	ALINITY	19.39	omicron	V4.1
MCoV-76872	EPI_ISL_10607132	2022-01-08	256	ALINITY	38.94	omicron	V4.1
MCoV-76874	EPI_ISL_10607140	2022-01-08	256	ALINITY	16.6	omicron	V4.1
MCoV-76875	EPI_ISL_10607144	2022-01-08	256	ALINITY	24.26	omicron	V4.1
MCoV-76876	EPI_ISL_10607148	2022-01-08	256	ALINITY	19.12	omicron	V4.1
MCoV-76877	EPI_ISL_10607151	2022-01-08	262	ALINITY	33.25	omicron	V4.1
MCoV-76878	EPI_ISL_10607153	2022-01-08	256	ALINITY	13.04	omicron	V4.1
MCoV-76879	EPI_ISL_10607156	2022-01-08	256	ALINITY	14.9	omicron	V4.1
MCoV-76880	EPI_ISL_10607159	2022-01-08	256	ALINITY	18.63	omicron	V4.1
MCoV-76881	EPI_ISL_10607161	2022-01-08	256	ALINITY	17.71	omicron	V4.1
MCoV-76882	EPI_ISL_10607164	2022-01-08	262	ALINITY	33.82	omicron	V4.1
MCoV-76883	EPI_ISL_10607169	2022-01-08	299	ALINITY	29.29	omicron	V4.1
MCoV-76884	EPI_ISL_10607172	2022-01-08	289	ALINITY	30.08	omicron	V4.1
MCoV-76885	EPI_ISL_10607176	2022-01-08	256	ALINITY	38.68	omicron	V4.1
MCoV-76886	EPI_ISL_10607180	2022-01-08	256	ALINITY	20.54	omicron	V4.1
MCoV-76887	EPI_ISL_10607183	2022-01-08	256	ALINITY	26.08	omicron	V4.1
MCoV-76888	EPI_ISL_10607186	2022-01-08	256	ALINITY	23.38	omicron	V4.1
MCoV-76889	EPI_ISL_10607189	2022-01-08	623	ALINITY	40.19	omicron	V4.1
MCoV-76890	EPI_ISL_10607192	2022-01-08	353	ALINITY	18.38	omicron	V4.1
MCoV-76891	EPI_ISL_10607195	2022-01-08	256	ALINITY	23.97	omicron	V4.1
MCoV-76892	EPI_ISL_10607197	2022-01-08	256	ALINITY	29.84	omicron	V4.1
MCoV-76893	EPI_ISL_10607200	2022-01-08	256	ALINITY	20.85	omicron	V4.1
MCoV-76894	EPI_ISL_10607202	2022-01-08	294	ALINITY	30.31	omicron	V4.1
MCoV-76895	EPI_ISL_10607205	2022-01-08	256	ALINITY	18.76	omicron	V4.1
MCoV-76896	EPI_ISL_10607209	2022-01-08	256	CEPHEID	21.1	omicron	V4.1
MCoV-76897	EPI_ISL_10607212	2022-01-08	256	ALINITY	13.58	omicron	V4.1
MCoV-76898	EPI_ISL_10607216	2022-01-08	256	ALINITY	23.83	omicron	V4.1
MCoV-76899	EPI_ISL_10607220	2022-01-08	259	PANTHER	31.3	omicron	V4.1
MCoV-76903	EPI_ISL_10607234	2022-01-08	256	ALINITY	29.99	omicron	V4.1
MCoV-76904	EPI_ISL_10607238	2022-01-08	256	ALINITY	23.32	omicron	V4.1
MCoV-76905	EPI_ISL_10607240	2022-01-08	256	ALINITY	22.54	omicron	V4.1
MCoV-76906	EPI_ISL_10607245	2022-01-08	256	ALINITY	18.28	omicron	V4.1
MCoV-76908	EPI_ISL_10607253	2022-01-08	260	ALINITY	34.13	omicron	V4.1
MCoV-76909	EPI_ISL_10607256	2022-01-08	256	ALINITY	16.75	omicron	V4.1
MCoV-76910	EPI_ISL_10607258	2022-01-08	256	ALINITY	38.12	omicron	V4.1
MCoV-76911	EPI_ISL_10607263	2022-01-08	256	ALINITY	11.36	omicron	V4.1
MCoV-76912	EPI_ISL_10607265	2022-01-08	256	CEPHEID	23.3	omicron	V4.1
MCoV-76913	EPI_ISL_10607268	2022-01-08	256	ALINITY	23.95	omicron	V4.1
MCoV-76914	EPI_ISL_10607271	2022-01-08	256	ALINITY	20.57	omicron	V4.1
MCoV-76916	EPI_ISL_10607279	2022-01-08	458	ALINITY	31.84	omicron	V4.1
MCoV-76917	EPI_ISL_10607282	2022-01-08	464	ALINITY	37.11	omicron	V4.1
MCoV-76920	EPI_ISL_10607293	2022-01-08	256	ALINITY	20.69	omicron	V4.1
MCoV-76922	EPI_ISL_10607300	2022-01-08	256	ALINITY	16.44	omicron	V4.1
MCoV-76965	EPI_ISL_10607439	2022-01-08	256	ALINITY	20.07	omicron	V4.1
MCoV-76978	EPI_ISL_10607461	2022-01-08	256	ALINITY	27.77	omicron	V4.1
MCoV-76979	EPI_ISL_10607465	2022-01-08	256	ALINITY	16.02	omicron	V4.1
MCoV-76980	EPI_ISL_10607469	2022-01-08	256	ALINITY	14.75	omicron	V4.1
MCoV-76981	EPI_ISL_10607472	2022-01-08	256	ALINITY	23.95	omicron	V4.1
MCoV-76982	EPI_ISL_10607475	2022-01-08	256	ALINITY	23.72	omicron	V4.1
MCoV-76983	EPI_ISL_10607478	2022-01-08	256	ALINITY	30.32	omicron	V4.1
MCoV-76984	EPI_ISL_10607481	2022-01-08	256	ALINITY	13.87	omicron	V4.1
MCoV-76985	EPI_ISL_10607483	2022-01-08	403	ALINITY	15.45	omicron	V4.1
MCoV-76986	EPI_ISL_10607486	2022-01-08	256	ALINITY	19.49	omicron	V4.1
MCoV-76987	EPI_ISL_10607490	2022-01-08	256	ALINITY	30.68	omicron	V4.1
MCoV-76988	EPI_ISL_10607494	2022-01-08	256	ALINITY	20.21	omicron	V4.1
MCoV-76989	EPI_ISL_10607498	2022-01-08	564	ALINITY	17.07	omicron	V4.1
MCoV-76990	EPI_ISL_10607502	2022-01-08	256	ALINITY	21.12	omicron	V4.1
MCoV-76991	EPI_ISL_10607505	2022-01-08	256	ALINITY	22.04	omicron	V4.1
MCoV-76992	EPI_ISL_10607507	2022-01-08	256	ALINITY	17.09	omicron	V4.1
MCoV-76993	EPI_ISL_10607511	2022-01-08	256	ALINITY	39.01	omicron	V4.1
MCoV-76994	EPI_ISL_10607515	2022-01-08	256	ALINITY	23.94	omicron	V4.1
MCoV-76995	EPI_ISL_10607518	2022-01-08	279	ALINITY	38.2	omicron	V4.1
MCoV-76996	EPI_ISL_10607523	2022-01-08	256	ALINITY	23.7	omicron	V4.1
MCoV-76997	EPI_ISL_10607525	2022-01-08	256	ALINITY	16.02	omicron	V4.1
MCoV-76999	EPI_ISL_10607533	2022-01-08	739	ALINITY	25.68	omicron	V4.1
MCoV-77000	EPI_ISL_10607535	2022-01-08	256	ALINITY	23.81	omicron	V4.1
MCoV-77001	EPI_ISL_10607539	2022-01-08	256	ALINITY	18.75	omicron	V4.1
MCoV-77002	EPI_ISL_10607542	2022-01-08	256	CEPHEID	18.6	omicron	V4.1
MCoV-77042	EPI_ISL_10607661	2022-01-08	256	ALINITY	22.64	omicron	V4.1
MCoV-77044	EPI_ISL_10607668	2022-01-08	256	ALINITY	16.74	omicron	V4.1
MCoV-77045	EPI_ISL_10607671	2022-01-08	256	ALINITY	21.13	omicron	V4.1
MCoV-77046	EPI_ISL_10607674	2022-01-08	256	ALINITY	13.43	omicron	V4.1
MCoV-77047	EPI_ISL_10607678	2022-01-08	721	ALINITY	34.86	omicron	V4.1
MCoV-77048	EPI_ISL_10607681	2022-01-08	256	ALINITY	15.1	omicron	V4.1
MCoV-77049	EPI_ISL_10607685	2022-01-08	256	ALINITY	15.05	omicron	V4.1
MCoV-77050	EPI_ISL_10607688	2022-01-08	256	ALINITY	27.1	omicron	V4.1
MCoV-77051	EPI_ISL_10607690	2022-01-08	256	ALINITY	17.06	omicron	V4.1
MCoV-77052	EPI_ISL_10607693	2022-01-08	306	ALINITY	30.29	omicron	V4.1
MCoV-77053	EPI_ISL_10607697	2022-01-08	256	ALINITY	20.15	omicron	V4.1
MCoV-77054	EPI_ISL_10607700	2022-01-08	379	ALINITY	31.57	omicron	V4.1
MCoV-77055	EPI_ISL_10607708	2022-01-08	367	ALINITY	32.39	omicron	V4.1
MCoV-77056	EPI_ISL_10607712	2022-01-08	272	ALINITY	31.79	omicron	V4.1
MCoV-77057	EPI_ISL_10607714	2022-01-08	256	ALINITY	14.4	omicron	V4.1
MCoV-77058	EPI_ISL_10607717	2022-01-08	256	ALINITY	27.0	omicron	V4.1
MCoV-77060	EPI_ISL_10607737	2022-01-08	256	ALINITY	13.66	omicron	V4.1
MCoV-77061	EPI_ISL_10607741	2022-01-08	256	ALINITY	15.34	omicron	V4.1
MCoV-77062	EPI_ISL_10607744	2022-01-08	256	ALINITY	23.39	omicron	V4.1
MCoV-77063	EPI_ISL_10607746	2022-01-08	322	ALINITY	26.88	omicron	V4.1
MCoV-77068	EPI_ISL_10607761	2022-01-08	256	CEPHEID	38.9	omicron	V4.1
MCoV-77734	EPI_ISL_10818642	2022-01-08	256	PANTHER	34.1	omicron	V4.1
MCoV-78365	EPI_ISL_10819739	2022-01-08	256	ALINITY	26.98	omicron	V4.1
MCoV-78366	EPI_ISL_10819741	2022-01-08	256	ALINITY	39.25	omicron	V4.1
MCoV-78367	EPI_ISL_10819744	2022-01-08	256	ALINITY	26.18	omicron	V4.1
MCoV-76856	EPI_ISL_10607060	2022-01-09	256	ALINITY	20.82	omicron	V4.1
MCoV-76858	EPI_ISL_10607067	2022-01-09	256	ALINITY	22.01	omicron	V4.1
MCoV-76859	EPI_ISL_10607071	2022-01-09	256	ALINITY	26.43	omicron	V4.1
MCoV-76861	EPI_ISL_10607078	2022-01-09	256	CEPHEID	15.2	omicron	V4.1
MCoV-76863	EPI_ISL_10607086	2022-01-09	724	ALINITY	36.13	omicron	V4.1
MCoV-76864	EPI_ISL_10607090	2022-01-09	256	ALINITY	20.86	omicron	V4.1
MCoV-76866	EPI_ISL_10607096	2022-01-09	503	ALINITY	38.4	omicron	V4.1
MCoV-76924	EPI_ISL_10607307	2022-01-09	256	ALINITY	12.39	omicron	V4.1
MCoV-76925	EPI_ISL_10607311	2022-01-09	256	ALINITY	13.49	omicron	V4.1
MCoV-76926	EPI_ISL_10607314	2022-01-09	401	ALINITY	36.33	omicron	V4.1
MCoV-76928	EPI_ISL_10607320	2022-01-09	256	CEPHEID	25.4	omicron	V4.1
MCoV-76929	EPI_ISL_10607322	2022-01-09	256	ALINITY	17.64	omicron	V4.1
MCoV-76930	EPI_ISL_10607325	2022-01-09	256	ALINITY	30.15	omicron	V4.1
MCoV-76931	EPI_ISL_10607329	2022-01-09	256	ALINITY	14.17	omicron	V4.1
MCoV-76932	EPI_ISL_10607330	2022-01-09	256	ALINITY	16.56	omicron	V4.1
MCoV-76933	EPI_ISL_10607332	2022-01-09	256	ALINITY	14.26	omicron	V4.1
MCoV-76934	EPI_ISL_10607334	2022-01-09	256	ALINITY	12.53	omicron	V4.1
MCoV-76935	EPI_ISL_10607336	2022-01-09	256	ALINITY	18.37	omicron	V4.1
MCoV-76936	EPI_ISL_10607337	2022-01-09	256	ALINITY	20.18	omicron	V4.1
MCoV-76937	EPI_ISL_10607339	2022-01-09	264	ALINITY	29.54	omicron	V4.1
MCoV-76938	EPI_ISL_10607341	2022-01-09	256	ALINITY	22.09	omicron	V4.1
MCoV-76940	EPI_ISL_10607359	2022-01-09	315	ALINITY	32.03	omicron	V4.1
MCoV-76941	EPI_ISL_10607363	2022-01-09	256	ALINITY	28.78	omicron	V4.1
MCoV-76942	EPI_ISL_10607366	2022-01-09	419	ALINITY	33.27	omicron	V4.1
MCoV-76943	EPI_ISL_10607368	2022-01-09	327	ALINITY	38.18	omicron	V4.1
MCoV-76944	EPI_ISL_10607371	2022-01-09	256	ALINITY	23.52	omicron	V4.1
MCoV-76945	EPI_ISL_10607373	2022-01-09	256	ALINITY	18.7	omicron	V4.1
MCoV-76946	EPI_ISL_10607376	2022-01-09	408	ALINITY	24.31	omicron	V4.1
MCoV-76947	EPI_ISL_10607379	2022-01-09	386	ALINITY	37.54	omicron	V4.1
MCoV-76948	EPI_ISL_10607383	2022-01-09	256	ALINITY	13.34	omicron	V4.1
MCoV-76950	EPI_ISL_10607390	2022-01-09	471	ALINITY	34.36	omicron	V4.1
MCoV-76951	EPI_ISL_10607394	2022-01-09	577	ALINITY	30.64	omicron	V4.1
MCoV-76952	EPI_ISL_10607397	2022-01-09	256	ALINITY	21.12	omicron	V4.1
MCoV-76953	EPI_ISL_10607400	2022-01-09	256	ALINITY	25.02	omicron	V4.1
MCoV-76954	EPI_ISL_10607403	2022-01-09	256	ALINITY	20.63	omicron	V4.1
MCoV-76955	EPI_ISL_10607406	2022-01-09	256	ALINITY	24.18	omicron	V4.1
MCoV-76956	EPI_ISL_10607409	2022-01-09	273	ALINITY	32.99	omicron	V4.1
MCoV-76957	EPI_ISL_10607412	2022-01-09	256	ALINITY	16.98	omicron	V4.1
MCoV-76958	EPI_ISL_10607415	2022-01-09	273	ALINITY	29.52	omicron	V4.1
MCoV-76959	EPI_ISL_10607417	2022-01-09	257	ALINITY	28.39	omicron	V4.1
MCoV-76960	EPI_ISL_10607421	2022-01-09	256	CEPHEID	19.3	omicron	V4.1
MCoV-76961	EPI_ISL_10607425	2022-01-09	256	ALINITY	21.22	omicron	V4.1
MCoV-76962	EPI_ISL_10607429	2022-01-09	256	ALINITY	12.42	omicron	V4.1
MCoV-76963	EPI_ISL_10607432	2022-01-09	256	ALINITY	21.35	omicron	V4.1
MCoV-76964	EPI_ISL_10607436	2022-01-09	300	ALINITY	33.03	omicron	V4.1
MCoV-76966	EPI_ISL_10607441	2022-01-09	296	ALINITY	37.95	omicron	V4.1
MCoV-76967	EPI_ISL_10607444	2022-01-09	256	ALINITY	16.11	omicron	V4.1
MCoV-76968	EPI_ISL_10607445	2022-01-09	256	ALINITY	24.56	omicron	V4.1
MCoV-76969	EPI_ISL_10607446	2022-01-09	256	ALINITY	20.62	omicron	V4.1
MCoV-76970	EPI_ISL_10607447	2022-01-09	256	ALINITY	18.39	omicron	V4.1
MCoV-76971	EPI_ISL_10607449	2022-01-09	268	ALINITY	40.75	omicron	V4.1
MCoV-76972	EPI_ISL_10607451	2022-01-09	572	ALINITY	16.61	omicron	V4.1
MCoV-76973	EPI_ISL_10607453	2022-01-09	256	ALINITY	29.37	omicron	V4.1
MCoV-76974	EPI_ISL_10607455	2022-01-09	349	ALINITY	28.88	omicron	V4.1
MCoV-76975	EPI_ISL_10607456	2022-01-09	256	ALINITY	30.36	omicron	V4.1
MCoV-76977	EPI_ISL_10607460	2022-01-09	566	CEPHEID	24.4	omicron	V4.1
MCoV-77004	EPI_ISL_10607547	2022-01-09	256	CEPHEID	39.7	omicron	V4.1
MCoV-77005	EPI_ISL_10607550	2022-01-09	256	ALINITY	19.76	omicron	V4.1
MCoV-77006	EPI_ISL_10607551	2022-01-09	256	ALINITY	19.17	omicron	V4.1
MCoV-77008	EPI_ISL_10607553	2022-01-09	256	ALINITY	33.38	omicron	V4.1
MCoV-77011	EPI_ISL_10607563	2022-01-09	256	ALINITY	23.11	omicron	V4.1
MCoV-77013	EPI_ISL_10607569	2022-01-09	256	ALINITY	12.91	omicron	V4.1
MCoV-77015	EPI_ISL_10607574	2022-01-09	256	ALINITY	14.28	omicron	V4.1
MCoV-77016	EPI_ISL_10607576	2022-01-09	256	ALINITY	18.47	omicron	V4.1
MCoV-77017	EPI_ISL_10607580	2022-01-09	256	ALINITY	22.34	omicron	V4.1
MCoV-77019	EPI_ISL_10607587	2022-01-09	256	ALINITY	17.64	omicron	V4.1
MCoV-77020	EPI_ISL_10607590	2022-01-09	258	ALINITY	25.25	omicron	V4.1
MCoV-77022	EPI_ISL_10607596	2022-01-09	256	ALINITY	39.07	omicron	V4.1
MCoV-77023	EPI_ISL_10607599	2022-01-09	256	ALINITY	18.06	omicron	V4.1
MCoV-77024	EPI_ISL_10607602	2022-01-09	285	ALINITY	22.28	omicron	V4.1
MCoV-77026	EPI_ISL_10607608	2022-01-09	256	ALINITY	24.37	omicron	V4.1
MCoV-77027	EPI_ISL_10607611	2022-01-09	256	ALINITY	14.18	omicron	V4.1
MCoV-77028	EPI_ISL_10607615	2022-01-09	256	ALINITY	20.77	omicron	V4.1
MCoV-77029	EPI_ISL_10607618	2022-01-09	256	ALINITY	21.75	omicron	V4.1
MCoV-77030	EPI_ISL_10607622	2022-01-09	256	ALINITY	34.99	omicron	V4.1
MCoV-77031	EPI_ISL_10607626	2022-01-09	256	ALINITY	35.94	omicron	V4.1
MCoV-77033	EPI_ISL_10607633	2022-01-09	536	ALINITY	33.3	omicron	V4.1
MCoV-77035	EPI_ISL_10607641	2022-01-09	256	CEPHEID	38.1	omicron	V4.1
MCoV-77036	EPI_ISL_10607644	2022-01-09	650	ALINITY	30.71	omicron	V4.1
MCoV-77037	EPI_ISL_10607646	2022-01-09	256	ALINITY	17.93	omicron	V4.1
MCoV-77038	EPI_ISL_10607648	2022-01-09	256	ALINITY	21.51	omicron	V4.1
MCoV-77039	EPI_ISL_10607651	2022-01-09	256	ALINITY	23.26	omicron	V4.1
MCoV-77040	EPI_ISL_10607654	2022-01-09	256	ALINITY	12.17	omicron	V4.1
MCoV-77041	EPI_ISL_10607657	2022-01-09	348	ALINITY	33.12	omicron	V4.1
MCoV-77069	EPI_ISL_10607766	2022-01-09	256	ALINITY	15.5	omicron	V4.1
MCoV-77070	EPI_ISL_10607769	2022-01-09	256	ALINITY	14.78	omicron	V4.1
MCoV-77071	EPI_ISL_10607773	2022-01-09	256	ALINITY	19.58	omicron	V4.1
MCoV-77073	EPI_ISL_10607781	2022-01-09	686	ALINITY	20.49	omicron	V4.1
MCoV-77074	EPI_ISL_10607784	2022-01-09	256	ALINITY	28.97	omicron	V4.1
MCoV-77075	EPI_ISL_10607788	2022-01-09	371	ALINITY	18.93	omicron	V4.1
MCoV-77079	EPI_ISL_10607801	2022-01-09	256	PANTHER	26.1	omicron	V4.1
MCoV-77080	EPI_ISL_10607805	2022-01-09	256	CEPHEID	34.0	omicron	V4.1
MCoV-77081	EPI_ISL_10607809	2022-01-09	256	ALINITY	36.65	omicron	V4.1
MCoV-77082	EPI_ISL_10607814	2022-01-09	256	CEPHEID	33.6	omicron	V4.1
MCoV-77083	EPI_ISL_10607818	2022-01-09	256	ALINITY	40.87	omicron	V4.1
MCoV-77084	EPI_ISL_10607822	2022-01-09	256	ALINITY	38.41	omicron	V4.1
MCoV-77085	EPI_ISL_10607826	2022-01-09	375	ALINITY	24.57	omicron	V4.1
MCoV-77086	EPI_ISL_10607829	2022-01-09	256	ALINITY	26.32	omicron	V4.1
MCoV-77087	EPI_ISL_10607834	2022-01-09	256	ALINITY	18.32	omicron	V4.1
MCoV-77088	EPI_ISL_10607836	2022-01-09	443	ALINITY	28.63	omicron	V4.1
MCoV-77089	EPI_ISL_10607840	2022-01-09	256	ALINITY	21.27	omicron	V4.1
MCoV-77090	EPI_ISL_10607844	2022-01-09	256	ALINITY	35.2	omicron	V4.1
MCoV-77091	EPI_ISL_10607848	2022-01-09	256	ALINITY	33.83	omicron	V4.1
MCoV-77092	EPI_ISL_10607851	2022-01-09	256	ALINITY	16.59	omicron	V4.1
MCoV-77093	EPI_ISL_10607855	2022-01-09	256	ALINITY	29.16	omicron	V4.1
MCoV-77653	EPI_ISL_10818730	2022-01-09	259	CEPHEID	32.5	omicron	V4.1
MCoV-77654	EPI_ISL_10818731	2022-01-09	257	CEPHEID	32.7	omicron	V4.1
MCoV-77729	EPI_ISL_10818637	2022-01-09	308	CEPHEID	34.8	omicron	V4.1
MCoV-77730	EPI_ISL_10818638	2022-01-09	256	CEPHEID	23.1	omicron	V4.1
MCoV-77733	EPI_ISL_10818641	2022-01-09	273	CEPHEID	31.5	omicron	V4.1
MCoV-77812	EPI_ISL_10817077	2022-01-09	278	ALINITY	34.59	omicron	V4.1
MCoV-77815	EPI_ISL_10817080	2022-01-09	256	ALINITY	24.7	omicron	V4.1
MCoV-78076	EPI_ISL_10817226	2022-01-09	341	PANTHER	30.7	omicron	V4.1
MCoV-78078	EPI_ISL_10817250	2022-01-09	256	PANTHER	31.1	omicron	V4.1
MCoV-78080	EPI_ISL_10817251	2022-01-09	299	PANTHER	31.4	omicron	V4.1
MCoV-78081	EPI_ISL_10817273	2022-01-09	488	PANTHER	35.8	omicron	V4.1
MCoV-78082	EPI_ISL_10817274	2022-01-09	256	PANTHER	25.6	omicron	V4.1
MCoV-78084	EPI_ISL_10817276	2022-01-09	256	ALINITY	18.01	omicron	V4.1
MCoV-78086	EPI_ISL_10817278	2022-01-09	256	ALINITY	27.34	omicron	V4.1
MCoV-78092	EPI_ISL_10817284	2022-01-09	344	ALINITY	38.32	omicron	V4.1
MCoV-78093	EPI_ISL_10817285	2022-01-09	256	PANTHER	23.1	omicron	V4.1
MCoV-78352	EPI_ISL_10819613	2022-01-09	487	CEPHEID	27.6	omicron	V4.1
MCoV-78368	EPI_ISL_10819747	2022-01-09	706	ALINITY	35.14	omicron	V4.1
MCoV-77736	EPI_ISL_10818644	2022-01-10	322	PANTHER	37.2	omicron	V4.1
MCoV-77743	EPI_ISL_10818672	2022-01-10	256	PANTHER	24.7	omicron	V4.1
MCoV-77751	EPI_ISL_10818701	2022-01-10	256	PANTHER	21.7	omicron	V4.1
MCoV-77752	EPI_ISL_10818702	2022-01-10	283	ALINITY	38.65	omicron	V4.1
MCoV-77754	EPI_ISL_10818704	2022-01-10	256	ALINITY	20.24	omicron	V4.1
MCoV-77755	EPI_ISL_10818705	2022-01-10	304	ALINITY	30.88	omicron	V4.1
MCoV-77756	EPI_ISL_10818706	2022-01-10	256	ALINITY	28.2	omicron	V4.1
MCoV-77757	EPI_ISL_10818707	2022-01-10	256	ALINITY	13.62	omicron	V4.1
MCoV-77758	EPI_ISL_10818708	2022-01-10	256	ALINITY	14.99	omicron	V4.1
MCoV-77759	EPI_ISL_10818709	2022-01-10	256	ALINITY	35.35	omicron	V4.1
MCoV-77760	EPI_ISL_10818710	2022-01-10	256	ALINITY	26.23	omicron	V4.1
MCoV-77761	EPI_ISL_10818693	2022-01-10	256	ALINITY	16.06	omicron	V4.1
MCoV-77763	EPI_ISL_10818692	2022-01-10	261	PANTHER	24.5	omicron	V4.1
MCoV-77764	EPI_ISL_10818690	2022-01-10	266	PANTHER	32.7	omicron	V4.1
MCoV-77770	EPI_ISL_10818678	2022-01-10	263	ALINITY	34.71	omicron	V4.1
MCoV-77771	EPI_ISL_10818679	2022-01-10	256	ALINITY	21.46	omicron	V4.1
MCoV-77772	EPI_ISL_10818680	2022-01-10	256	ALINITY	22.7	omicron	V4.1
MCoV-77773	EPI_ISL_10818681	2022-01-10	309	ALINITY	36.89	omicron	V4.1
MCoV-77774	EPI_ISL_10818682	2022-01-10	256	PANTHER	20.6	omicron	V4.1
MCoV-77775	EPI_ISL_10818683	2022-01-10	256	PANTHER	21.0	omicron	V4.1
MCoV-77776	EPI_ISL_10818684	2022-01-10	256	PANTHER	28.9	omicron	V4.1
MCoV-77777	EPI_ISL_10818685	2022-01-10	256	ALINITY	15.83	omicron	V4.1
MCoV-77778	EPI_ISL_10818686	2022-01-10	496	ALINITY	32.13	omicron	V4.1
MCoV-77779	EPI_ISL_10818687	2022-01-10	256	ALINITY	23.04	omicron	V4.1
MCoV-77780	EPI_ISL_10818688	2022-01-10	264	ALINITY	32.9	omicron	V4.1
MCoV-77781	EPI_ISL_10818689	2022-01-10	265	ALINITY	34.19	omicron	V4.1
MCoV-77782	EPI_ISL_10817377	2022-01-10	256	ALINITY	36.75	omicron	V4.1
MCoV-77783	EPI_ISL_10818786	2022-01-10	256	ALINITY	13.62	omicron	V4.1
MCoV-77784	EPI_ISL_10817375	2022-01-10	256	ALINITY	18.35	omicron	V4.1
MCoV-77785	EPI_ISL_10817268	2022-01-10	261	ALINITY	28.08	omicron	V4.1
MCoV-77786	EPI_ISL_10817146	2022-01-10	256	ALINITY	20.63	omicron	V4.1
MCoV-77787	EPI_ISL_10817148	2022-01-10	256	ALINITY	14.04	omicron	V4.1
MCoV-77788	EPI_ISL_10817149	2022-01-10	260	ALINITY	32.44	omicron	V4.1
MCoV-77789	EPI_ISL_10817150	2022-01-10	256	ALINITY	17.59	omicron	V4.1
MCoV-77790	EPI_ISL_10817151	2022-01-10	256	ALINITY	18.86	omicron	V4.1
MCoV-77791	EPI_ISL_10817152	2022-01-10	256	ALINITY	17.4	omicron	V4.1
MCoV-77794	EPI_ISL_10817155	2022-01-10	256	PANTHER	24.5	omicron	V4.1
MCoV-77795	EPI_ISL_10817156	2022-01-10	256	PANTHER	21.1	omicron	V4.1
MCoV-77796	EPI_ISL_10817157	2022-01-10	511	ALINITY	40.07	omicron	V4.1
MCoV-77797	EPI_ISL_10817158	2022-01-10	256	ALINITY	20.53	omicron	V4.1
MCoV-77798	EPI_ISL_10817159	2022-01-10	349	ALINITY	37.32	omicron	V4.1
MCoV-77799	EPI_ISL_10817160	2022-01-10	258	PANTHER	32.9	omicron	V4.1
MCoV-77800	EPI_ISL_10817161	2022-01-10	256	ALINITY	18.15	omicron	V4.1
MCoV-77801	EPI_ISL_10817162	2022-01-10	256	ALINITY	18.34	omicron	V4.1
MCoV-77803	EPI_ISL_10817163	2022-01-10	256	ALINITY	22.44	omicron	V4.1
MCoV-77804	EPI_ISL_10817115	2022-01-10	256	ALINITY	29.92	omicron	V4.1
MCoV-77806	EPI_ISL_10817070	2022-01-10	256	ALINITY	14.45	omicron	V4.1
MCoV-77807	EPI_ISL_10817071	2022-01-10	275	ALINITY	40.4	omicron	V4.1
MCoV-77808	EPI_ISL_10817073	2022-01-10	256	ALINITY	20.05	omicron	V4.1
MCoV-77809	EPI_ISL_10817074	2022-01-10	256	ALINITY	37.62	omicron	V4.1
MCoV-77810	EPI_ISL_10817075	2022-01-10	264	ALINITY	38.8	omicron	V4.1
MCoV-77813	EPI_ISL_10817078	2022-01-10	256	ALINITY	21.44	omicron	V4.1
MCoV-77814	EPI_ISL_10817079	2022-01-10	256	ALINITY	16.2	omicron	V4.1
MCoV-77816	EPI_ISL_10817081	2022-01-10	256	ALINITY	20.95	omicron	V4.1
MCoV-77817	EPI_ISL_10817082	2022-01-10	256	ALINITY	33.24	omicron	V4.1
MCoV-77818	EPI_ISL_10817083	2022-01-10	256	ALINITY	38.95	omicron	V4.1
MCoV-77819	EPI_ISL_10817084	2022-01-10	256	PANTHER	37.6	omicron	V4.1
MCoV-77821	EPI_ISL_10817086	2022-01-10	257	ALINITY	37.07	omicron	V4.1
MCoV-77822	EPI_ISL_10817087	2022-01-10	256	PANTHER	23.7	omicron	V4.1
MCoV-77823	EPI_ISL_10817068	2022-01-10	256	PANTHER	16.0	omicron	V4.1
MCoV-77824	EPI_ISL_10817089	2022-01-10	332	ALINITY	33.72	omicron	V4.1
MCoV-77825	EPI_ISL_10817164	2022-01-10	317	ALINITY	38.46	omicron	V4.1
MCoV-77826	EPI_ISL_10817165	2022-01-10	256	ALINITY	29.61	omicron	V4.1
MCoV-77827	EPI_ISL_10817166	2022-01-10	450	ALINITY	39.45	omicron	V4.1
MCoV-77828	EPI_ISL_10817188	2022-01-10	256	ALINITY	28.01	omicron	V4.1
MCoV-77829	EPI_ISL_10817189	2022-01-10	256	ALINITY	32.86	omicron	V4.1
MCoV-77830	EPI_ISL_10817190	2022-01-10	278	ALINITY	39.23	omicron	V4.1
MCoV-77831	EPI_ISL_10817191	2022-01-10	272	ALINITY	24.05	omicron	V4.1
MCoV-77832	EPI_ISL_10817192	2022-01-10	256	ALINITY	17.21	omicron	V4.1
MCoV-77833	EPI_ISL_10817193	2022-01-10	417	ALINITY	35.46	omicron	V4.1
MCoV-77834	EPI_ISL_10817194	2022-01-10	256	ALINITY	25.29	omicron	V4.1
MCoV-77835	EPI_ISL_10817195	2022-01-10	256	ALINITY	26.98	omicron	V4.1
MCoV-77836	EPI_ISL_10817197	2022-01-10	256	ALINITY	30.81	omicron	V4.1
MCoV-77837	EPI_ISL_10817206	2022-01-10	256	ALINITY	16.48	omicron	V4.1
MCoV-77839	EPI_ISL_10817199	2022-01-10	256	ALINITY	29.33	omicron	V4.1
MCoV-77840	EPI_ISL_10817200	2022-01-10	256	PANTHER	27.3	omicron	V4.1
MCoV-77841	EPI_ISL_10817201	2022-01-10	256	PANTHER	18.0	omicron	V4.1
MCoV-77842	EPI_ISL_10817202	2022-01-10	256	PANTHER	19.5	omicron	V4.1
MCoV-77843	EPI_ISL_10817203	2022-01-10	256	PANTHER	19.3	omicron	V4.1
MCoV-77844	EPI_ISL_10817204	2022-01-10	256	PANTHER	28.1	omicron	V4.1
MCoV-77845	EPI_ISL_10817205	2022-01-10	258	PANTHER	35.1	omicron	V4.1
MCoV-77846	EPI_ISL_10817187	2022-01-10	256	PANTHER	28.0	omicron	V4.1
MCoV-77847	EPI_ISL_10817186	2022-01-10	256	PANTHER	24.5	omicron	V4.1
MCoV-77848	EPI_ISL_10817185	2022-01-10	256	ALINITY	39.94	omicron	V4.1
MCoV-77849	EPI_ISL_10817184	2022-01-10	256	PANTHER	30.3	omicron	V4.1
MCoV-77850	EPI_ISL_10817167	2022-01-10	256	ALINITY	17.62	omicron	V4.1
MCoV-77851	EPI_ISL_10817168	2022-01-10	348	ALINITY	38.87	omicron	V4.1
MCoV-77852	EPI_ISL_10817169	2022-01-10	310	PANTHER	36.1	omicron	V4.1
MCoV-77853	EPI_ISL_10817170	2022-01-10	256	CEPHEID	26.8	omicron	V4.1
MCoV-77858	EPI_ISL_10817175	2022-01-10	256	ALINITY	15.38	omicron	V4.1
MCoV-77859	EPI_ISL_10817176	2022-01-10	256	PANTHER	32.0	omicron	V4.1
MCoV-77860	EPI_ISL_10817177	2022-01-10	256	ALINITY	21.4	omicron	V4.1
MCoV-77862	EPI_ISL_10817179	2022-01-10	256	ALINITY	15.19	omicron	V4.1
MCoV-77863	EPI_ISL_10817180	2022-01-10	256	ALINITY	14.9	omicron	V4.1
MCoV-77864	EPI_ISL_10817181	2022-01-10	256	ALINITY	18.44	omicron	V4.1
MCoV-77865	EPI_ISL_10817182	2022-01-10	256	ALINITY	23.28	omicron	V4.1
MCoV-77866	EPI_ISL_10817183	2022-01-10	256	ALINITY	21.35	omicron	V4.1
MCoV-77867	EPI_ISL_10817069	2022-01-10	256	ALINITY	22.63	omicron	V4.1
MCoV-77868	EPI_ISL_10817196	2022-01-10	256	ALINITY	21.36	omicron	V4.1
MCoV-77869	EPI_ISL_10817067	2022-01-10	498	ALINITY	34.76	omicron	V4.1
MCoV-77870	EPI_ISL_10817006	2022-01-10	256	ALINITY	16.43	omicron	V4.1
MCoV-77871	EPI_ISL_10816925	2022-01-10	256	ALINITY	20.84	omicron	V4.1
MCoV-77872	EPI_ISL_10816927	2022-01-10	256	PANTHER	14.5	omicron	V4.1
MCoV-77874	EPI_ISL_10816935	2022-01-10	299	PANTHER	34.2	omicron	V4.1
MCoV-77875	EPI_ISL_10816937	2022-01-10	256	PANTHER	24.6	omicron	V4.1
MCoV-77877	EPI_ISL_10816941	2022-01-10	256	PANTHER	18.8	omicron	V4.1
MCoV-77878	EPI_ISL_10816944	2022-01-10	256	PANTHER	15.9	omicron	V4.1
MCoV-77879	EPI_ISL_10816946	2022-01-10	256	PANTHER	17.1	omicron	V4.1
MCoV-77880	EPI_ISL_10816949	2022-01-10	256	ALINITY	29.65	omicron	V4.1
MCoV-77881	EPI_ISL_10816951	2022-01-10	256	ALINITY	17.32	omicron	V4.1
MCoV-77882	EPI_ISL_10816921	2022-01-10	256	ALINITY	14.05	omicron	V4.1
MCoV-77883	EPI_ISL_10816953	2022-01-10	615	ALINITY	41.66	omicron	V4.1
MCoV-77884	EPI_ISL_10816955	2022-01-10	256	ALINITY	20.63	omicron	V4.1
MCoV-77885	EPI_ISL_10816957	2022-01-10	256	ALINITY	13.46	omicron	V4.1
MCoV-77886	EPI_ISL_10816959	2022-01-10	256	ALINITY	28.15	omicron	V4.1
MCoV-77887	EPI_ISL_10816962	2022-01-10	256	PANTHER	16.0	omicron	V4.1
MCoV-77888	EPI_ISL_10816923	2022-01-10	256	ALINITY	17.46	omicron	V4.1
MCoV-77889	EPI_ISL_10816965	2022-01-10	256	ALINITY	16.46	omicron	V4.1
MCoV-77890	EPI_ISL_10816884	2022-01-10	256	ALINITY	14.81	omicron	V4.1
MCoV-77891	EPI_ISL_10816885	2022-01-10	268	ALINITY	35.25	omicron	V4.1
MCoV-77892	EPI_ISL_10816886	2022-01-10	256	ALINITY	27.94	omicron	V4.1
MCoV-77893	EPI_ISL_10816887	2022-01-10	256	ALINITY	24.64	omicron	V4.1
MCoV-77894	EPI_ISL_10816890	2022-01-10	256	ALINITY	32.4	omicron	V4.1
MCoV-77895	EPI_ISL_10816892	2022-01-10	256	PANTHER	30.3	omicron	V4.1
MCoV-77896	EPI_ISL_10816894	2022-01-10	256	ALINITY	19.78	omicron	V4.1
MCoV-77897	EPI_ISL_10816899	2022-01-10	256	ALINITY	34.16	omicron	V4.1
MCoV-77898	EPI_ISL_10816919	2022-01-10	256	ALINITY	25.07	omicron	V4.1
MCoV-77899	EPI_ISL_10816904	2022-01-10	256	ALINITY	16.94	omicron	V4.1
MCoV-77900	EPI_ISL_10816907	2022-01-10	256	ALINITY	29.78	omicron	V4.1
MCoV-77901	EPI_ISL_10816909	2022-01-10	256	PANTHER	20.0	omicron	V4.1
MCoV-77902	EPI_ISL_10816912	2022-01-10	317	PANTHER	36.9	omicron	V4.1
MCoV-77903	EPI_ISL_10816914	2022-01-10	256	PANTHER	19.8	omicron	V4.1
MCoV-77904	EPI_ISL_10816883	2022-01-10	256	ALINITY	12.28	omicron	V4.1
MCoV-77905	EPI_ISL_10816902	2022-01-10	284	ALINITY	33.9	omicron	V4.1
MCoV-77906	EPI_ISL_10816916	2022-01-10	256	ALINITY	15.4	omicron	V4.1
MCoV-77908	EPI_ISL_10816932	2022-01-10	284	ALINITY	41.95	omicron	V4.1
MCoV-77909	EPI_ISL_10816967	2022-01-10	343	ALINITY	28.65	omicron	V4.1
MCoV-77910	EPI_ISL_10817026	2022-01-10	256	PANTHER	24.4	omicron	V4.1
MCoV-77911	EPI_ISL_10816971	2022-01-10	256	PANTHER	21.6	omicron	V4.1
MCoV-77912	EPI_ISL_10817033	2022-01-10	256	PANTHER	28.4	omicron	V4.1
MCoV-77913	EPI_ISL_10817036	2022-01-10	256	ALINITY	20.14	omicron	V4.1
MCoV-77915	EPI_ISL_10817040	2022-01-10	256	ALINITY	16.96	omicron	V4.1
MCoV-77916	EPI_ISL_10817042	2022-01-10	256	ALINITY	22.75	omicron	V4.1
MCoV-77917	EPI_ISL_10817044	2022-01-10	256	ALINITY	22.42	omicron	V4.1
MCoV-77918	EPI_ISL_10817046	2022-01-10	256	ALINITY	34.03	omicron	V4.1
MCoV-77919	EPI_ISL_10817048	2022-01-10	263	ALINITY	23.55	omicron	V4.1
MCoV-77921	EPI_ISL_10817058	2022-01-10	326	CEPHEID	33.1	omicron	V4.1
MCoV-77923	EPI_ISL_10817060	2022-01-10	256	PANTHER	18.3	omicron	V4.1
MCoV-77924	EPI_ISL_10817061	2022-01-10	256	PANTHER	26.1	omicron	V4.1
MCoV-77925	EPI_ISL_10817062	2022-01-10	256	ALINITY	15.85	omicron	V4.1
MCoV-77926	EPI_ISL_10817063	2022-01-10	256	ALINITY	37.9	omicron	V4.1
MCoV-77927	EPI_ISL_10817064	2022-01-10	256	ALINITY	37.99	omicron	V4.1
MCoV-77933	EPI_ISL_10817024	2022-01-10	670	ALINITY	33.77	omicron	V4.1
MCoV-77935	EPI_ISL_10816977	2022-01-10	630	ALINITY	34.85	omicron	V4.1
MCoV-77936	EPI_ISL_10816979	2022-01-10	256	ALINITY	21.41	omicron	V4.1
MCoV-77937	EPI_ISL_10816981	2022-01-10	267	ALINITY	36.85	omicron	V4.1
MCoV-77938	EPI_ISL_10816983	2022-01-10	339	ALINITY	34.78	omicron	V4.1
MCoV-77939	EPI_ISL_10816985	2022-01-10	256	ALINITY	12.2	omicron	V4.1
MCoV-77940	EPI_ISL_10816987	2022-01-10	256	ALINITY	14.86	omicron	V4.1
MCoV-77941	EPI_ISL_10816989	2022-01-10	256	ALINITY	13.07	omicron	V4.1
MCoV-77942	EPI_ISL_10816991	2022-01-10	256	ALINITY	19.25	omicron	V4.1
MCoV-77945	EPI_ISL_10816999	2022-01-10	256	ALINITY	20.75	omicron	V4.1
MCoV-77946	EPI_ISL_10817001	2022-01-10	256	ALINITY	29.65	omicron	V4.1
MCoV-77947	EPI_ISL_10817003	2022-01-10	256	ALINITY	18.59	omicron	V4.1
MCoV-77949	EPI_ISL_10817010	2022-01-10	293	PANTHER	30.1	omicron	V4.1
MCoV-77950	EPI_ISL_10817147	2022-01-10	436	PANTHER	38.3	omicron	V4.1
MCoV-77954	EPI_ISL_10817315	2022-01-10	359	ALINITY	35.44	omicron	V4.1
MCoV-77955	EPI_ISL_10817316	2022-01-10	256	ALINITY	33.2	omicron	V4.1
MCoV-77959	EPI_ISL_10817320	2022-01-10	256	ALINITY	18.87	omicron	V4.1
MCoV-77962	EPI_ISL_10817323	2022-01-10	441	PANTHER	38.0	omicron	V4.1
MCoV-77963	EPI_ISL_10817324	2022-01-10	256	ALINITY	15.94	omicron	V4.1
MCoV-77966	EPI_ISL_10817327	2022-01-10	256	ALINITY	26.1	omicron	V4.1
MCoV-77967	EPI_ISL_10817328	2022-01-10	256	ALINITY	16.93	omicron	V4.1
MCoV-77968	EPI_ISL_10817329	2022-01-10	265	ALINITY	26.71	omicron	V4.1
MCoV-77969	EPI_ISL_10817330	2022-01-10	256	ALINITY	22.41	omicron	V4.1
MCoV-77970	EPI_ISL_10817331	2022-01-10	293	ALINITY	34.91	omicron	V4.1
MCoV-77971	EPI_ISL_10817314	2022-01-10	256	ALINITY	18.27	omicron	V4.1
MCoV-77972	EPI_ISL_10817332	2022-01-10	324	ALINITY	37.07	omicron	V4.1
MCoV-77973	EPI_ISL_10817313	2022-01-10	256	ALINITY	15.16	omicron	V4.1
MCoV-77974	EPI_ISL_10817311	2022-01-10	256	PANTHER	38.2	omicron	V4.1
MCoV-77976	EPI_ISL_10817295	2022-01-10	256	ALINITY	18.02	omicron	V4.1
MCoV-77977	EPI_ISL_10817296	2022-01-10	256	ALINITY	16.11	omicron	V4.1
MCoV-77978	EPI_ISL_10817297	2022-01-10	256	ALINITY	22.52	omicron	V4.1
MCoV-77979	EPI_ISL_10817298	2022-01-10	256	ALINITY	35.62	omicron	V4.1
MCoV-77982	EPI_ISL_10817301	2022-01-10	256	ALINITY	15.95	omicron	V4.1
MCoV-77983	EPI_ISL_10817302	2022-01-10	533	ALINITY	34.0	omicron	V4.1
MCoV-77984	EPI_ISL_10817303	2022-01-10	264	ALINITY	35.84	omicron	V4.1
MCoV-77985	EPI_ISL_10817304	2022-01-10	256	ALINITY	34.74	omicron	V4.1
MCoV-77986	EPI_ISL_10817305	2022-01-10	289	PANTHER	33.1	omicron	V4.1
MCoV-77987	EPI_ISL_10817306	2022-01-10	256	PANTHER	20.1	omicron	V4.1
MCoV-77988	EPI_ISL_10817307	2022-01-10	256	ALINITY	21.69	omicron	V4.1
MCoV-77989	EPI_ISL_10817308	2022-01-10	265	ALINITY	32.35	omicron	V4.1
MCoV-77990	EPI_ISL_10817309	2022-01-10	260	ALINITY	29.06	omicron	V4.1
MCoV-77991	EPI_ISL_10817310	2022-01-10	256	ALINITY	15.83	omicron	V4.1
MCoV-77992	EPI_ISL_10817312	2022-01-10	257	PANTHER	32.1	omicron	V4.1
MCoV-77993	EPI_ISL_10817334	2022-01-10	256	ALINITY	21.07	omicron	V4.1
MCoV-77994	EPI_ISL_10817354	2022-01-10	256	ALINITY	13.39	omicron	V4.1
MCoV-77995	EPI_ISL_10817335	2022-01-10	259	ALINITY	31.16	omicron	V4.1
MCoV-77996	EPI_ISL_10817357	2022-01-10	256	ALINITY	18.88	omicron	V4.1
MCoV-77997	EPI_ISL_10817358	2022-01-10	256	ALINITY	13.75	omicron	V4.1
MCoV-77999	EPI_ISL_10817360	2022-01-10	256	ALINITY	39.99	omicron	V4.1
MCoV-78000	EPI_ISL_10817361	2022-01-10	256	ALINITY	37.84	omicron	V4.1
MCoV-78001	EPI_ISL_10817362	2022-01-10	256	PANTHER	18.8	omicron	V4.1
MCoV-78002	EPI_ISL_10817363	2022-01-10	258	PANTHER	30.1	omicron	V4.1
MCoV-78003	EPI_ISL_10817364	2022-01-10	256	PANTHER	18.3	omicron	V4.1
MCoV-78004	EPI_ISL_10817365	2022-01-10	256	PANTHER	22.2	omicron	V4.1
MCoV-78005	EPI_ISL_10817366	2022-01-10	618	ALINITY	40.37	omicron	V4.1
MCoV-78006	EPI_ISL_10817367	2022-01-10	256	ALINITY	19.6	omicron	V4.1
MCoV-78007	EPI_ISL_10817368	2022-01-10	256	ALINITY	17.46	omicron	V4.1
MCoV-78008	EPI_ISL_10817369	2022-01-10	536	ALINITY	34.82	omicron	V4.1
MCoV-78009	EPI_ISL_10817370	2022-01-10	469	ALINITY	40.76	omicron	V4.1
MCoV-78010	EPI_ISL_10817371	2022-01-10	540	ALINITY	36.98	omicron	V4.1
MCoV-78012	EPI_ISL_10817373	2022-01-10	256	ALINITY	13.45	omicron	V4.1
MCoV-78013	EPI_ISL_10817356	2022-01-10	528	ALINITY	35.96	omicron	V4.1
MCoV-78014	EPI_ISL_10817374	2022-01-10	256	ALINITY	13.73	omicron	V4.1
MCoV-78015	EPI_ISL_10817355	2022-01-10	256	ALINITY	21.85	omicron	V4.1
MCoV-78016	EPI_ISL_10817353	2022-01-10	646	ALINITY	37.3	omicron	V4.1
MCoV-78018	EPI_ISL_10817337	2022-01-10	369	PANTHER	38.4	omicron	V4.1
MCoV-78019	EPI_ISL_10817338	2022-01-10	433	PANTHER	38.2	omicron	V4.1
MCoV-78020	EPI_ISL_10817339	2022-01-10	256	PANTHER	21.4	omicron	V4.1
MCoV-78023	EPI_ISL_10817342	2022-01-10	256	ALINITY	14.19	omicron	V4.1
MCoV-78024	EPI_ISL_10817343	2022-01-10	256	ALINITY	35.07	omicron	V4.1
MCoV-78025	EPI_ISL_10817344	2022-01-10	256	ALINITY	20.04	omicron	V4.1
MCoV-78026	EPI_ISL_10817345	2022-01-10	256	ALINITY	23.24	omicron	V4.1
MCoV-78031	EPI_ISL_10817350	2022-01-10	256	ALINITY	17.98	omicron	V4.1
MCoV-78032	EPI_ISL_10817351	2022-01-10	256	ALINITY	16.03	omicron	V4.1
MCoV-78033	EPI_ISL_10817352	2022-01-10	670	CEPHEID	34.3	omicron	V4.1
MCoV-78034	EPI_ISL_10817293	2022-01-10	256	CEPHEID	19.7	omicron	V4.1
MCoV-78049	EPI_ISL_10817241	2022-01-10	256	ALINITY	32.44	omicron	V4.1
MCoV-78050	EPI_ISL_10817242	2022-01-10	260	ALINITY	29.28	omicron	V4.1
MCoV-78053	EPI_ISL_10817245	2022-01-10	256	ALINITY	22.14	omicron	V4.1
MCoV-78057	EPI_ISL_10817248	2022-01-10	256	PANTHER	24.8	omicron	V4.1
MCoV-78058	EPI_ISL_10817229	2022-01-10	256	PANTHER	26.5	omicron	V4.1
MCoV-78059	EPI_ISL_10817227	2022-01-10	397	ALINITY	40.82	omicron	V4.1
MCoV-78061	EPI_ISL_10817211	2022-01-10	256	PANTHER	22.5	omicron	V4.1
MCoV-78062	EPI_ISL_10817212	2022-01-10	257	ALINITY	37.91	omicron	V4.1
MCoV-78063	EPI_ISL_10817213	2022-01-10	256	PANTHER	15.3	omicron	V4.1
MCoV-78064	EPI_ISL_10817214	2022-01-10	256	PANTHER	34.7	omicron	V4.1
MCoV-78065	EPI_ISL_10817215	2022-01-10	496	ALINITY	39.66	omicron	V4.1
MCoV-78066	EPI_ISL_10817216	2022-01-10	444	ALINITY	36.54	omicron	V4.1
MCoV-78067	EPI_ISL_10817217	2022-01-10	256	ALINITY	36.9	omicron	V4.1
MCoV-78070	EPI_ISL_10817220	2022-01-10	257	PANTHER	29.6	omicron	V4.1
MCoV-78072	EPI_ISL_10817222	2022-01-10	256	PANTHER	16.6	omicron	V4.1
MCoV-78073	EPI_ISL_10817223	2022-01-10	256	PANTHER	19.1	omicron	V4.1
MCoV-78083	EPI_ISL_10817275	2022-01-10	264	CEPHEID	40.8	omicron	V4.1
MCoV-78085	EPI_ISL_10817277	2022-01-10	257	CEPHEID	40.3	omicron	V4.1
MCoV-78087	EPI_ISL_10817279	2022-01-10	256	ALINITY	23.64	omicron	V4.1
MCoV-78088	EPI_ISL_10817280	2022-01-10	256	ALINITY	23.83	omicron	V4.1
MCoV-78089	EPI_ISL_10817281	2022-01-10	256	ALINITY	15.5	omicron	V4.1
MCoV-78090	EPI_ISL_10817282	2022-01-10	320	ALINITY	33.28	omicron	V4.1
MCoV-78091	EPI_ISL_10817283	2022-01-10	449	ALINITY	31.92	omicron	V4.1
MCoV-78095	EPI_ISL_10817287	2022-01-10	256	CEPHEID	12.9	omicron	V4.1
MCoV-78096	EPI_ISL_10817288	2022-01-10	256	PANTHER	37.0	omicron	V4.1
MCoV-78097	EPI_ISL_10817289	2022-01-10	256	ALINITY	21.7	omicron	V4.1
MCoV-78098	EPI_ISL_10817272	2022-01-10	275	ALINITY	34.43	omicron	V4.1
MCoV-78100	EPI_ISL_10817271	2022-01-10	326	ALINITY	30.14	omicron	V4.1
MCoV-78102	EPI_ISL_10817252	2022-01-10	265	ALINITY	38.77	omicron	V4.1
MCoV-78103	EPI_ISL_10817253	2022-01-10	256	ALINITY	21.12	omicron	V4.1
MCoV-78104	EPI_ISL_10817254	2022-01-10	662	PANTHER	35.0	omicron	V4.1
MCoV-78105	EPI_ISL_10817255	2022-01-10	256	PANTHER	35.8	omicron	V4.1
MCoV-78106	EPI_ISL_10817256	2022-01-10	256	PANTHER	27.2	omicron	V4.1
MCoV-78107	EPI_ISL_10817257	2022-01-10	256	ALINITY	19.23	omicron	V4.1
MCoV-78108	EPI_ISL_10817258	2022-01-10	256	ALINITY	17.68	omicron	V4.1
MCoV-78109	EPI_ISL_10817259	2022-01-10	256	PANTHER	17.3	omicron	V4.1
MCoV-78110	EPI_ISL_10817260	2022-01-10	256	ALINITY	15.84	omicron	V4.1
MCoV-78111	EPI_ISL_10817261	2022-01-10	256	PANTHER	15.8	omicron	V4.1
MCoV-78113	EPI_ISL_10817263	2022-01-10	462	CEPHEID	36.9	omicron	V4.1
MCoV-78117	EPI_ISL_10817267	2022-01-10	256	ALINITY	19.41	omicron	V4.1
MCoV-78118	EPI_ISL_10818798	2022-01-10	256	ALINITY	17.15	omicron	V4.1
MCoV-78119	EPI_ISL_10818799	2022-01-10	256	ALINITY	16.62	omicron	V4.1
MCoV-78120	EPI_ISL_10819430	2022-01-10	256	PANTHER	24.5	omicron	V4.1
MCoV-78121	EPI_ISL_10819431	2022-01-10	256	ALINITY	26.73	omicron	V4.1
MCoV-78122	EPI_ISL_10819432	2022-01-10	256	ALINITY	26.34	omicron	V4.1
MCoV-78123	EPI_ISL_10819433	2022-01-10	715	ALINITY	37.23	omicron	V4.1
MCoV-78124	EPI_ISL_10819434	2022-01-10	256	ALINITY	27.42	omicron	V4.1
MCoV-78125	EPI_ISL_10819435	2022-01-10	256	ALINITY	23.72	omicron	V4.1
MCoV-78126	EPI_ISL_10819436	2022-01-10	256	ALINITY	16.66	omicron	V4.1
MCoV-78127	EPI_ISL_10819437	2022-01-10	256	ALINITY	20.28	omicron	V4.1
MCoV-78128	EPI_ISL_10819438	2022-01-10	256	PANTHER	21.9	omicron	V4.1
MCoV-78129	EPI_ISL_10819440	2022-01-10	256	PANTHER	31.0	omicron	V4.1
MCoV-78130	EPI_ISL_10819450	2022-01-10	256	PANTHER	22.8	omicron	V4.1
MCoV-78131	EPI_ISL_10819441	2022-01-10	256	ALINITY	21.44	omicron	V4.1
MCoV-78132	EPI_ISL_10819442	2022-01-10	256	ALINITY	26.89	omicron	V4.1
MCoV-78133	EPI_ISL_10819443	2022-01-10	256	ALINITY	25.36	omicron	V4.1
MCoV-78134	EPI_ISL_10819444	2022-01-10	256	ALINITY	15.76	omicron	V4.1
MCoV-78136	EPI_ISL_10819446	2022-01-10	256	ALINITY	15.8	omicron	V4.1
MCoV-78138	EPI_ISL_10819448	2022-01-10	256	PANTHER	19.6	omicron	V4.1
MCoV-78139	EPI_ISL_10819449	2022-01-10	260	PANTHER	30.3	omicron	V4.1
MCoV-78140	EPI_ISL_10819429	2022-01-10	256	PANTHER	24.4	omicron	V4.1
MCoV-78141	EPI_ISL_10819439	2022-01-10	256	PANTHER	34.2	omicron	V4.1
MCoV-78142	EPI_ISL_10819428	2022-01-10	256	PANTHER	25.0	omicron	V4.1
MCoV-78143	EPI_ISL_10819415	2022-01-10	256	ALINITY	17.81	omicron	V4.1
MCoV-78144	EPI_ISL_10819406	2022-01-10	257	CEPHEID	32.7	omicron	V4.1
MCoV-78146	EPI_ISL_10819408	2022-01-10	256	PANTHER	30.9	omicron	V4.1
MCoV-78147	EPI_ISL_10819409	2022-01-10	486	PANTHER	33.7	omicron	V4.1
MCoV-78148	EPI_ISL_10819410	2022-01-10	279	ALINITY	31.32	omicron	V4.1
MCoV-78149	EPI_ISL_10819411	2022-01-10	498	ALINITY	40.48	omicron	V4.1
MCoV-78150	EPI_ISL_10819412	2022-01-10	259	ALINITY	29.28	omicron	V4.1
MCoV-78151	EPI_ISL_10819413	2022-01-10	471	ALINITY	34.15	omicron	V4.1
MCoV-78152	EPI_ISL_10819414	2022-01-10	256	ALINITY	39.95	omicron	V4.1
MCoV-78156	EPI_ISL_10819418	2022-01-10	723	ALINITY	29.55	omicron	V4.1
MCoV-78164	EPI_ISL_10819427	2022-01-10	256	PANTHER	18.4	omicron	V4.1
MCoV-78165	EPI_ISL_10819452	2022-01-10	472	PANTHER	35.8	omicron	V4.1
MCoV-78167	EPI_ISL_10819453	2022-01-10	256	PANTHER	29.9	omicron	V4.1
MCoV-78168	EPI_ISL_10819478	2022-01-10	256	ALINITY	15.4	omicron	V4.1
MCoV-78169	EPI_ISL_10819479	2022-01-10	256	ALINITY	16.97	omicron	V4.1
MCoV-78170	EPI_ISL_10819480	2022-01-10	256	ALINITY	16.04	omicron	V4.1
MCoV-78171	EPI_ISL_10819481	2022-01-10	292	ALINITY	38.91	omicron	V4.1
MCoV-78172	EPI_ISL_10819482	2022-01-10	256	ALINITY	16.65	omicron	V4.1
MCoV-78173	EPI_ISL_10819483	2022-01-10	256	ALINITY	18.62	omicron	V4.1
MCoV-78174	EPI_ISL_10819484	2022-01-10	256	ALINITY	17.09	omicron	V4.1
MCoV-78175	EPI_ISL_10819485	2022-01-10	263	ALINITY	29.08	omicron	V4.1
MCoV-78176	EPI_ISL_10819486	2022-01-10	634	ALINITY	35.01	omicron	V4.1
MCoV-78177	EPI_ISL_10819488	2022-01-10	256	ALINITY	24.5	omicron	V4.1
MCoV-78181	EPI_ISL_10819491	2022-01-10	256	PANTHER	19.1	omicron	V4.1
MCoV-78182	EPI_ISL_10819492	2022-01-10	256	ALINITY	16.29	omicron	V4.1
MCoV-78183	EPI_ISL_10819493	2022-01-10	277	ALINITY	37.14	omicron	V4.1
MCoV-78184	EPI_ISL_10819494	2022-01-10	256	ALINITY	18.06	omicron	V4.1
MCoV-78185	EPI_ISL_10819495	2022-01-10	474	ALINITY	40.51	omicron	V4.1
MCoV-78186	EPI_ISL_10819496	2022-01-10	256	PANTHER	20.8	omicron	V4.1
MCoV-78187	EPI_ISL_10819497	2022-01-10	744	PANTHER	33.6	omicron	V4.1
MCoV-78188	EPI_ISL_10819477	2022-01-10	256	PANTHER	17.6	omicron	V4.1
MCoV-78189	EPI_ISL_10819487	2022-01-10	256	PANTHER	21.4	omicron	V4.1
MCoV-78191	EPI_ISL_10819463	2022-01-10	256	ALINITY	21.53	omicron	V4.1
MCoV-78192	EPI_ISL_10819454	2022-01-10	256	PANTHER	20.3	omicron	V4.1
MCoV-78193	EPI_ISL_10819455	2022-01-10	256	PANTHER	16.2	omicron	V4.1
MCoV-78194	EPI_ISL_10819456	2022-01-10	256	PANTHER	15.1	omicron	V4.1
MCoV-78195	EPI_ISL_10819457	2022-01-10	256	ALINITY	18.98	omicron	V4.1
MCoV-78196	EPI_ISL_10819458	2022-01-10	256	ALINITY	21.39	omicron	V4.1
MCoV-78198	EPI_ISL_10819460	2022-01-10	256	ALINITY	17.01	omicron	V4.1
MCoV-78199	EPI_ISL_10819461	2022-01-10	256	ALINITY	18.79	omicron	V4.1
MCoV-78200	EPI_ISL_10819462	2022-01-10	256	ALINITY	18.31	omicron	V4.1
MCoV-78201	EPI_ISL_10819464	2022-01-10	631	ALINITY	34.24	omicron	V4.1
MCoV-78202	EPI_ISL_10819474	2022-01-10	256	ALINITY	19.09	omicron	V4.1
MCoV-78203	EPI_ISL_10819465	2022-01-10	256	ALINITY	27.71	omicron	V4.1
MCoV-78204	EPI_ISL_10819466	2022-01-10	256	ALINITY	12.84	omicron	V4.1
MCoV-78206	EPI_ISL_10819468	2022-01-10	256	PANTHER	18.1	omicron	V4.1
MCoV-78207	EPI_ISL_10819469	2022-01-10	256	ALINITY	18.83	omicron	V4.1
MCoV-78208	EPI_ISL_10819470	2022-01-10	256	ALINITY	24.92	omicron	V4.1
MCoV-78209	EPI_ISL_10819471	2022-01-10	555	ALINITY	29.6	omicron	V4.1
MCoV-78210	EPI_ISL_10819472	2022-01-10	256	PANTHER	28.0	omicron	V4.1
MCoV-78211	EPI_ISL_10819473	2022-01-10	256	PANTHER	30.1	omicron	V4.1
MCoV-78213	EPI_ISL_10819451	2022-01-10	281	ALINITY	34.27	omicron	V4.1
MCoV-78214	EPI_ISL_10819404	2022-01-10	256	ALINITY	28.48	omicron	V4.1
MCoV-78215	EPI_ISL_10819355	2022-01-10	256	PANTHER	22.2	omicron	V4.1
MCoV-78216	EPI_ISL_10819334	2022-01-10	498	PANTHER	37.9	omicron	V4.1
MCoV-78217	EPI_ISL_10819335	2022-01-10	256	ALINITY	23.93	omicron	V4.1
MCoV-78218	EPI_ISL_10819336	2022-01-10	670	ALINITY	34.59	omicron	V4.1
MCoV-78242	EPI_ISL_10819312	2022-01-10	256	ALINITY	29.05	omicron	V4.1
MCoV-78244	EPI_ISL_10819314	2022-01-10	549	ALINITY	32.56	omicron	V4.1
MCoV-78245	EPI_ISL_10819315	2022-01-10	256	ALINITY	37.02	omicron	V4.1
MCoV-78248	EPI_ISL_10819318	2022-01-10	256	ALINITY	19.39	omicron	V4.1
MCoV-78249	EPI_ISL_10819320	2022-01-10	593	PANTHER	36.2	omicron	V4.1
MCoV-78250	EPI_ISL_10819330	2022-01-10	355	ALINITY	34.51	omicron	V4.1
MCoV-78251	EPI_ISL_10819321	2022-01-10	256	ALINITY	18.28	omicron	V4.1
MCoV-78252	EPI_ISL_10819322	2022-01-10	702	ALINITY	40.69	omicron	V4.1
MCoV-78256	EPI_ISL_10819326	2022-01-10	256	ALINITY	38.22	omicron	V4.1
MCoV-78258	EPI_ISL_10819328	2022-01-10	256	ALINITY	26.17	omicron	V4.1
MCoV-78259	EPI_ISL_10819329	2022-01-10	256	ALINITY	36.18	omicron	V4.1
MCoV-78260	EPI_ISL_10819331	2022-01-10	565	ALINITY	33.94	omicron	V4.1
MCoV-78261	EPI_ISL_10819356	2022-01-10	266	ALINITY	26.01	omicron	V4.1
MCoV-78265	EPI_ISL_10819383	2022-01-10	258	ALINITY	27.04	omicron	V4.1
MCoV-78267	EPI_ISL_10819385	2022-01-10	262	ALINITY	37.05	omicron	V4.1
MCoV-78268	EPI_ISL_10819386	2022-01-10	256	ALINITY	15.33	omicron	V4.1
MCoV-78271	EPI_ISL_10819389	2022-01-10	256	ALINITY	25.59	omicron	V4.1
MCoV-78272	EPI_ISL_10819390	2022-01-10	256	PANTHER	30.1	omicron	V4.1
MCoV-78273	EPI_ISL_10819392	2022-01-10	256	ALINITY	16.79	omicron	V4.1
MCoV-78275	EPI_ISL_10819393	2022-01-10	317	ALINITY	36.46	omicron	V4.1
MCoV-78276	EPI_ISL_10819394	2022-01-10	256	PANTHER	20.7	omicron	V4.1
MCoV-78277	EPI_ISL_10819395	2022-01-10	496	PANTHER	31.8	omicron	V4.1
MCoV-78284	EPI_ISL_10819381	2022-01-10	256	PANTHER	24.4	omicron	V4.1
MCoV-78285	EPI_ISL_10819391	2022-01-10	256	PANTHER	30.3	omicron	V4.1
MCoV-78286	EPI_ISL_10819380	2022-01-10	256	CEPHEID	23.1	omicron	V4.1
MCoV-78289	EPI_ISL_10819359	2022-01-10	256	ALINITY	34.38	omicron	V4.1
MCoV-78290	EPI_ISL_10819360	2022-01-10	256	ALINITY	17.8	omicron	V4.1
MCoV-78291	EPI_ISL_10819361	2022-01-10	593	ALINITY	34.7	omicron	V4.1
MCoV-78292	EPI_ISL_10819362	2022-01-10	256	ALINITY	26.96	omicron	V4.1
MCoV-78294	EPI_ISL_10819364	2022-01-10	483	PANTHER	36.6	omicron	V4.1
MCoV-78295	EPI_ISL_10819365	2022-01-10	256	PANTHER	17.1	omicron	V4.1
MCoV-78296	EPI_ISL_10819366	2022-01-10	256	ALINITY	18.26	omicron	V4.1
MCoV-78297	EPI_ISL_10819368	2022-01-10	256	ALINITY	21.19	omicron	V4.1
MCoV-78301	EPI_ISL_10819371	2022-01-10	266	ALINITY	28.54	omicron	V4.1
MCoV-78302	EPI_ISL_10819372	2022-01-10	256	CEPHEID	16.5	omicron	V4.1
MCoV-78307	EPI_ISL_10819377	2022-01-10	256	ALINITY	23.18	omicron	V4.1
MCoV-78308	EPI_ISL_10819403	2022-01-10	505	ALINITY	32.78	omicron	V4.1
MCoV-78309	EPI_ISL_10819499	2022-01-10	673	ALINITY	36.67	omicron	V4.1
MCoV-78310	EPI_ISL_10819500	2022-01-10	256	ALINITY	23.39	omicron	V4.1
MCoV-78311	EPI_ISL_10819501	2022-01-10	729	ALINITY	38.96	omicron	V4.1
MCoV-78348	EPI_ISL_10819609	2022-01-10	256	ALINITY	36.43	omicron	V4.1
MCoV-78349	EPI_ISL_10819610	2022-01-10	256	ALINITY	19.4	omicron	V4.1
MCoV-78350	EPI_ISL_10819611	2022-01-10	256	ALINITY	21.94	omicron	V4.1
MCoV-78351	EPI_ISL_10819612	2022-01-10	256	ALINITY	24.27	omicron	V4.1
MCoV-78353	EPI_ISL_10819614	2022-01-10	256	ALINITY	19.07	omicron	V4.1
MCoV-78370	EPI_ISL_10819752	2022-01-10	256	ALINITY	34.64	omicron	V4.1
MCoV-78371	EPI_ISL_10819754	2022-01-10	291	ALINITY	30.93	omicron	V4.1
MCoV-78446	EPI_ISL_10819514	2022-01-10	256	ALINITY	15.2	omicron	V4.1
MCoV-78447	EPI_ISL_10819515	2022-01-10	257	ALINITY	27.49	omicron	V4.1
MCoV-78471	EPI_ISL_10819587	2022-01-10	256	PANTHER	28.4	omicron	V4.1
MCoV-78472	EPI_ISL_10819588	2022-01-10	256	ALINITY	24.42	omicron	V4.1
MCoV-78473	EPI_ISL_10819589	2022-01-10	256	ALINITY	24.51	omicron	V4.1
MCoV-78475	EPI_ISL_10819591	2022-01-10	256	ALINITY	13.97	omicron	V4.1
MCoV-78600	EPI_ISL_10818970	2022-01-10	256	ALINITY	39.84	omicron	V4.1
MCoV-78601	EPI_ISL_10818943	2022-01-10	256	ALINITY	14.03	omicron	V4.1
MCoV-78604	EPI_ISL_10818904	2022-01-10	256	PANTHER	36.2	omicron	V4.1
MCoV-78608	EPI_ISL_10818907	2022-01-10	257	PANTHER	28.9	omicron	V4.1
MCoV-78609	EPI_ISL_10818908	2022-01-10	256	PANTHER	24.7	omicron	V4.1
MCoV-78610	EPI_ISL_10818909	2022-01-10	256	PANTHER	14.6	omicron	V4.1
MCoV-78611	EPI_ISL_10818911	2022-01-10	259	ALINITY	26.89	omicron	V4.1
MCoV-78612	EPI_ISL_10818921	2022-01-10	256	ALINITY	21.81	omicron	V4.1
MCoV-78614	EPI_ISL_10818913	2022-01-10	445	ALINITY	34.96	omicron	V4.1
MCoV-78615	EPI_ISL_10818914	2022-01-10	256	ALINITY	20.17	omicron	V4.1
MCoV-78616	EPI_ISL_10818915	2022-01-10	257	ALINITY	35.34	omicron	V4.1
MCoV-78621	EPI_ISL_10818920	2022-01-10	256	PANTHER	20.6	omicron	V4.1
MCoV-78622	EPI_ISL_10818900	2022-01-10	256	ALINITY	13.08	omicron	V4.1
MCoV-78623	EPI_ISL_10818910	2022-01-10	256	ALINITY	13.09	omicron	V4.1
MCoV-78674	EPI_ISL_10818926	2022-01-10	262	ALINITY	39.44	omicron	V4.1
MCoV-78679	EPI_ISL_10818931	2022-01-10	260	PANTHER	33.1	omicron	V4.1
MCoV-78680	EPI_ISL_10818932	2022-01-10	256	PANTHER	23.1	omicron	V4.1
MCoV-78681	EPI_ISL_10818933	2022-01-10	257	PANTHER	34.8	omicron	V4.1
MCoV-78682	EPI_ISL_10818935	2022-01-10	257	PANTHER	31.6	omicron	V4.1
MCoV-78683	EPI_ISL_10818945	2022-01-10	256	PANTHER	20.1	omicron	V4.1
MCoV-78684	EPI_ISL_10818936	2022-01-10	256	ALINITY	22.52	omicron	V4.1
MCoV-78686	EPI_ISL_10818923	2022-01-10	256	PANTHER	37.0	omicron	V4.1
MCoV-78687	EPI_ISL_10818938	2022-01-10	256	PANTHER	33.1	omicron	V4.1
MCoV-78688	EPI_ISL_10818939	2022-01-10	256	PANTHER	30.0	omicron	V4.1
MCoV-78689	EPI_ISL_10818940	2022-01-10	256	PANTHER	34.1	omicron	V4.1
MCoV-78690	EPI_ISL_10818941	2022-01-10	256	ALINITY	18.91	omicron	V4.1
MCoV-78691	EPI_ISL_10818942	2022-01-10	282	ALINITY	34.8	omicron	V4.1
MCoV-78693	EPI_ISL_10818997	2022-01-10	256	ALINITY	17.24	omicron	V4.1
MCoV-78694	EPI_ISL_10819114	2022-01-10	256	ALINITY	27.89	omicron	V4.1
MCoV-78695	EPI_ISL_10819306	2022-01-10	256	ALINITY	24.12	omicron	V4.1
MCoV-78745	EPI_ISL_10819285	2022-01-10	256	ALINITY	20.91	omicron	V4.1
MCoV-78746	EPI_ISL_10819286	2022-01-10	272	ALINITY	34.51	omicron	V4.1
MCoV-78747	EPI_ISL_10819287	2022-01-10	256	ALINITY	16.82	omicron	V4.1
MCoV-78821	EPI_ISL_10819120	2022-01-10	256	PANTHER	17.3	omicron	V4.1
MCoV-78822	EPI_ISL_10819121	2022-01-10	257	PANTHER	37.0	omicron	V4.1
MCoV-78823	EPI_ISL_10819122	2022-01-10	256	ALINITY	20.31	omicron	V4.1
MCoV-78824	EPI_ISL_10819123	2022-01-10	410	ALINITY	41.36	omicron	V4.1
MCoV-78859	EPI_ISL_10819206	2022-01-10	256	ALINITY	15.92	omicron	V4.1
MCoV-79056	EPI_ISL_10820410	2022-01-10	256	PANTHER	18.5	omicron	V4.1
MCoV-79058	EPI_ISL_10820388	2022-01-10	256	ALINITY	27.48	omicron	V4.1
MCoV-79059	EPI_ISL_10820389	2022-01-10	256	ALINITY	17.56	omicron	V4.1
MCoV-79079	EPI_ISL_10820530	2022-01-10	256	ALINITY	20.26	omicron	V4.1
MCoV-78112	EPI_ISL_10817262	2022-01-11	256	CEPHEID	27.3	omicron	V4.1
MCoV-78408	EPI_ISL_10819595	2022-01-11	256	ALINITY	15.64	omicron	V4.1
MCoV-78409	EPI_ISL_10819547	2022-01-11	667	ALINITY	36.22	omicron	V4.1
MCoV-78410	EPI_ISL_10819526	2022-01-11	496	ALINITY	35.64	omicron	V4.1
MCoV-78411	EPI_ISL_10819527	2022-01-11	256	ALINITY	23.56	omicron	V4.1
MCoV-78412	EPI_ISL_10819528	2022-01-11	256	ALINITY	17.23	omicron	V4.1
MCoV-78413	EPI_ISL_10819529	2022-01-11	256	ALINITY	23.64	omicron	V4.1
MCoV-78428	EPI_ISL_10819544	2022-01-11	307	ALINITY	34.33	omicron	V4.1
MCoV-78430	EPI_ISL_10819525	2022-01-11	256	ALINITY	32.74	omicron	V4.1
MCoV-78431	EPI_ISL_10819535	2022-01-11	256	ALINITY	28.8	omicron	V4.1
MCoV-78437	EPI_ISL_10819505	2022-01-11	256	ALINITY	16.04	omicron	V4.1
MCoV-78438	EPI_ISL_10819506	2022-01-11	256	ALINITY	26.1	omicron	V4.1
MCoV-78439	EPI_ISL_10819507	2022-01-11	256	ALINITY	17.05	omicron	V4.1
MCoV-78440	EPI_ISL_10819508	2022-01-11	256	ALINITY	20.41	omicron	V4.1
MCoV-78441	EPI_ISL_10819509	2022-01-11	256	ALINITY	15.9	omicron	V4.1
MCoV-78442	EPI_ISL_10819510	2022-01-11	256	ALINITY	27.24	omicron	V4.1
MCoV-78445	EPI_ISL_10819513	2022-01-11	642	ALINITY	40.68	omicron	V4.1
MCoV-78448	EPI_ISL_10819516	2022-01-11	256	ALINITY	17.2	omicron	V4.1
MCoV-78450	EPI_ISL_10819518	2022-01-11	692	ALINITY	40.57	omicron	V4.1
MCoV-78451	EPI_ISL_10819519	2022-01-11	257	ALINITY	26.19	omicron	V4.1
MCoV-78452	EPI_ISL_10819520	2022-01-11	256	ALINITY	13.29	omicron	V4.1
MCoV-78454	EPI_ISL_10819523	2022-01-11	256	CEPHEID	20.3	omicron	V4.1
MCoV-78455	EPI_ISL_10819548	2022-01-11	256	ALINITY	12.43	omicron	V4.1
MCoV-78456	EPI_ISL_10819571	2022-01-11	409	ALINITY	39.7	omicron	V4.1
MCoV-78457	EPI_ISL_10819549	2022-01-11	256	ALINITY	22.2	omicron	V4.1
MCoV-78458	EPI_ISL_10819574	2022-01-11	256	ALINITY	19.43	omicron	V4.1
MCoV-78459	EPI_ISL_10819575	2022-01-11	256	ALINITY	24.91	omicron	V4.1
MCoV-78460	EPI_ISL_10819576	2022-01-11	256	ALINITY	28.02	omicron	V4.1
MCoV-78462	EPI_ISL_10819578	2022-01-11	256	ALINITY	10.88	omicron	V4.1
MCoV-78463	EPI_ISL_10819579	2022-01-11	256	ALINITY	21.99	omicron	V4.1
MCoV-78465	EPI_ISL_10819581	2022-01-11	256	ALINITY	16.85	omicron	V4.1
MCoV-78466	EPI_ISL_10819582	2022-01-11	291	ALINITY	33.41	omicron	V4.1
MCoV-78467	EPI_ISL_10819584	2022-01-11	262	ALINITY	36.76	omicron	V4.1
MCoV-78468	EPI_ISL_10819594	2022-01-11	301	ALINITY	34.93	omicron	V4.1
MCoV-78469	EPI_ISL_10819585	2022-01-11	256	ALINITY	22.61	omicron	V4.1
MCoV-78470	EPI_ISL_10819586	2022-01-11	516	ALINITY	36.15	omicron	V4.1
MCoV-78474	EPI_ISL_10819590	2022-01-11	256	ALINITY	20.74	omicron	V4.1
MCoV-78476	EPI_ISL_10819592	2022-01-11	256	ALINITY	15.7	omicron	V4.1
MCoV-78477	EPI_ISL_10819593	2022-01-11	256	ALINITY	28.72	omicron	V4.1
MCoV-78478	EPI_ISL_10819573	2022-01-11	256	PANTHER	28.2	omicron	V4.1
MCoV-78479	EPI_ISL_10819583	2022-01-11	288	PANTHER	36.4	omicron	V4.1
MCoV-78480	EPI_ISL_10819572	2022-01-11	256	PANTHER	16.1	omicron	V4.1
MCoV-78481	EPI_ISL_10819559	2022-01-11	508	ALINITY	32.15	omicron	V4.1
MCoV-78482	EPI_ISL_10819550	2022-01-11	256	ALINITY	21.07	omicron	V4.1
MCoV-78483	EPI_ISL_10819551	2022-01-11	256	ALINITY	28.69	omicron	V4.1
MCoV-78485	EPI_ISL_10819553	2022-01-11	336	ALINITY	34.41	omicron	V4.1
MCoV-78486	EPI_ISL_10819554	2022-01-11	256	ALINITY	17.81	omicron	V4.1
MCoV-78487	EPI_ISL_10819555	2022-01-11	256	ALINITY	17.99	omicron	V4.1
MCoV-78488	EPI_ISL_10819556	2022-01-11	355	PANTHER	26.3	omicron	V4.1
MCoV-78489	EPI_ISL_10819557	2022-01-11	256	CEPHEID	28.8	omicron	V4.1
MCoV-78491	EPI_ISL_10819560	2022-01-11	256	ALINITY	15.94	omicron	V4.1
MCoV-78495	EPI_ISL_10819563	2022-01-11	256	ALINITY	31.24	omicron	V4.1
MCoV-78497	EPI_ISL_10819565	2022-01-11	256	ALINITY	29.43	omicron	V4.1
MCoV-78500	EPI_ISL_10819568	2022-01-11	256	ALINITY	15.51	omicron	V4.1
MCoV-78501	EPI_ISL_10819569	2022-01-11	256	ALINITY	14.36	omicron	V4.1
MCoV-78508	EPI_ISL_10819000	2022-01-11	259	PANTHER	37.2	omicron	V4.1
MCoV-78509	EPI_ISL_10819001	2022-01-11	422	PANTHER	35.1	omicron	V4.1
MCoV-78530	EPI_ISL_10818973	2022-01-11	507	ALINITY	40.88	omicron	V4.1
MCoV-78531	EPI_ISL_10818974	2022-01-11	256	ALINITY	20.42	omicron	V4.1
MCoV-78533	EPI_ISL_10818976	2022-01-11	614	ALINITY	36.5	omicron	V4.1
MCoV-78534	EPI_ISL_10818977	2022-01-11	256	ALINITY	27.46	omicron	V4.1
MCoV-78535	EPI_ISL_10818978	2022-01-11	258	ALINITY	29.16	omicron	V4.1
MCoV-78542	EPI_ISL_10818985	2022-01-11	256	ALINITY	18.94	omicron	V4.1
MCoV-78543	EPI_ISL_10818986	2022-01-11	664	ALINITY	33.5	omicron	V4.1
MCoV-78544	EPI_ISL_10818987	2022-01-11	256	ALINITY	15.57	omicron	V4.1
MCoV-78545	EPI_ISL_10818988	2022-01-11	256	ALINITY	16.53	omicron	V4.1
MCoV-78546	EPI_ISL_10818989	2022-01-11	256	ALINITY	17.95	omicron	V4.1
MCoV-78547	EPI_ISL_10818990	2022-01-11	256	ALINITY	39.04	omicron	V4.1
MCoV-78548	EPI_ISL_10818991	2022-01-11	256	ALINITY	10.84	omicron	V4.1
MCoV-78549	EPI_ISL_10818992	2022-01-11	256	ALINITY	29.28	omicron	V4.1
MCoV-78550	EPI_ISL_10818994	2022-01-11	541	ALINITY	33.25	omicron	V4.1
MCoV-78551	EPI_ISL_10819020	2022-01-11	256	ALINITY	37.75	omicron	V4.1
MCoV-78552	EPI_ISL_10819090	2022-01-11	256	ALINITY	15.96	omicron	V4.1
MCoV-78553	EPI_ISL_10819021	2022-01-11	256	ALINITY	18.73	omicron	V4.1
MCoV-78554	EPI_ISL_10819093	2022-01-11	256	ALINITY	16.32	omicron	V4.1
MCoV-78556	EPI_ISL_10819095	2022-01-11	324	ALINITY	35.15	omicron	V4.1
MCoV-78559	EPI_ISL_10819098	2022-01-11	378	ALINITY	33.9	omicron	V4.1
MCoV-78560	EPI_ISL_10819099	2022-01-11	256	ALINITY	19.24	omicron	V4.1
MCoV-78561	EPI_ISL_10819100	2022-01-11	596	ALINITY	32.56	omicron	V4.1
MCoV-78562	EPI_ISL_10819101	2022-01-11	256	ALINITY	27.6	omicron	V4.1
MCoV-78563	EPI_ISL_10819103	2022-01-11	256	ALINITY	29.02	omicron	V4.1
MCoV-78564	EPI_ISL_10819113	2022-01-11	271	ALINITY	35.9	omicron	V4.1
MCoV-78565	EPI_ISL_10819104	2022-01-11	256	ALINITY	18.42	omicron	V4.1
MCoV-78566	EPI_ISL_10819105	2022-01-11	256	ALINITY	17.38	omicron	V4.1
MCoV-78567	EPI_ISL_10819106	2022-01-11	256	ALINITY	13.43	omicron	V4.1
MCoV-78574	EPI_ISL_10819092	2022-01-11	362	ALINITY	36.23	omicron	V4.1
MCoV-78575	EPI_ISL_10819102	2022-01-11	256	ALINITY	19.09	omicron	V4.1
MCoV-78576	EPI_ISL_10819091	2022-01-11	256	ALINITY	14.44	omicron	V4.1
MCoV-78577	EPI_ISL_10819031	2022-01-11	256	ALINITY	20.93	omicron	V4.1
MCoV-78578	EPI_ISL_10819022	2022-01-11	256	PANTHER	24.3	omicron	V4.1
MCoV-78580	EPI_ISL_10819024	2022-01-11	256	ALINITY	14.93	omicron	V4.1
MCoV-78581	EPI_ISL_10819025	2022-01-11	256	ALINITY	21.16	omicron	V4.1
MCoV-78582	EPI_ISL_10819026	2022-01-11	616	ALINITY	37.78	omicron	V4.1
MCoV-78583	EPI_ISL_10819027	2022-01-11	609	ALINITY	39.03	omicron	V4.1
MCoV-78589	EPI_ISL_10819033	2022-01-11	505	ALINITY	34.09	omicron	V4.1
MCoV-78590	EPI_ISL_10819034	2022-01-11	256	ALINITY	22.62	omicron	V4.1
MCoV-78594	EPI_ISL_10819085	2022-01-11	256	PANTHER	23.7	omicron	V4.1
MCoV-78595	EPI_ISL_10819086	2022-01-11	256	PANTHER	17.4	omicron	V4.1
MCoV-78596	EPI_ISL_10819087	2022-01-11	256	PANTHER	29.2	omicron	V4.1
MCoV-78597	EPI_ISL_10819088	2022-01-11	256	PANTHER	27.3	omicron	V4.1
MCoV-78627	EPI_ISL_10818881	2022-01-11	256	PANTHER	17.3	omicron	V4.1
MCoV-78628	EPI_ISL_10818882	2022-01-11	256	PANTHER	18.1	omicron	V4.1
MCoV-78629	EPI_ISL_10818885	2022-01-11	256	ALINITY	17.1	omicron	V4.1
MCoV-78630	EPI_ISL_10818880	2022-01-11	256	ALINITY	22.27	omicron	V4.1
MCoV-78631	EPI_ISL_10818879	2022-01-11	256	ALINITY	17.34	omicron	V4.1
MCoV-78632	EPI_ISL_10818878	2022-01-11	256	ALINITY	20.38	omicron	V4.1
MCoV-78633	EPI_ISL_10818886	2022-01-11	256	ALINITY	21.18	omicron	V4.1
MCoV-78635	EPI_ISL_10818888	2022-01-11	256	ALINITY	14.89	omicron	V4.1
MCoV-78637	EPI_ISL_10818890	2022-01-11	256	ALINITY	27.55	omicron	V4.1
MCoV-78638	EPI_ISL_10818892	2022-01-11	258	ALINITY	38.38	omicron	V4.1
MCoV-78639	EPI_ISL_10818887	2022-01-11	256	ALINITY	29.31	omicron	V4.1
MCoV-78640	EPI_ISL_10818894	2022-01-11	257	ALINITY	28.37	omicron	V4.1
MCoV-78641	EPI_ISL_10818895	2022-01-11	256	ALINITY	19.84	omicron	V4.1
MCoV-78643	EPI_ISL_10818893	2022-01-11	256	ALINITY	17.88	omicron	V4.1
MCoV-78644	EPI_ISL_10818891	2022-01-11	278	ALINITY	33.57	omicron	V4.1
MCoV-78646	EPI_ISL_10818922	2022-01-11	259	ALINITY	33.81	omicron	V4.1
MCoV-78647	EPI_ISL_10818946	2022-01-11	256	ALINITY	19.16	omicron	V4.1
MCoV-78648	EPI_ISL_10818924	2022-01-11	496	PANTHER	33.2	omicron	V4.1
MCoV-78649	EPI_ISL_10818949	2022-01-11	258	ALINITY	36.08	omicron	V4.1
MCoV-78651	EPI_ISL_10818951	2022-01-11	256	ALINITY	18.8	omicron	V4.1
MCoV-78655	EPI_ISL_10818955	2022-01-11	256	PANTHER	21.7	omicron	V4.1
MCoV-78656	EPI_ISL_10818956	2022-01-11	257	ALINITY	38.85	omicron	V4.1
MCoV-78657	EPI_ISL_10818957	2022-01-11	260	ALINITY	29.49	omicron	V4.1
MCoV-78659	EPI_ISL_10818969	2022-01-11	256	ALINITY	20.05	omicron	V4.1
MCoV-78664	EPI_ISL_10818964	2022-01-11	256	ALINITY	13.84	omicron	V4.1
MCoV-78666	EPI_ISL_10818966	2022-01-11	256	ALINITY	23.05	omicron	V4.1
MCoV-78667	EPI_ISL_10818967	2022-01-11	256	ALINITY	16.23	omicron	V4.1
MCoV-78668	EPI_ISL_10818968	2022-01-11	256	ALINITY	31.24	omicron	V4.1
MCoV-78685	EPI_ISL_10818937	2022-01-11	256	ALINITY	18.66	omicron	V4.1
MCoV-78692	EPI_ISL_10818944	2022-01-11	259	ALINITY	26.52	omicron	V4.1
MCoV-78697	EPI_ISL_10819237	2022-01-11	256	ALINITY	28.78	omicron	V4.1
MCoV-78698	EPI_ISL_10819238	2022-01-11	256	ALINITY	20.35	omicron	V4.1
MCoV-78699	EPI_ISL_10819239	2022-01-11	256	ALINITY	39.23	omicron	V4.1
MCoV-78700	EPI_ISL_10819240	2022-01-11	256	ALINITY	34.98	omicron	V4.1
MCoV-78704	EPI_ISL_10819244	2022-01-11	256	ALINITY	16.73	omicron	V4.1
MCoV-78705	EPI_ISL_10819245	2022-01-11	256	ALINITY	27.14	omicron	V4.1
MCoV-78706	EPI_ISL_10819247	2022-01-11	256	ALINITY	18.46	omicron	V4.1
MCoV-78708	EPI_ISL_10819248	2022-01-11	256	PANTHER	20.2	omicron	V4.1
MCoV-78712	EPI_ISL_10819252	2022-01-11	256	ALINITY	17.81	omicron	V4.1
MCoV-78713	EPI_ISL_10819253	2022-01-11	272	CEPHEID	33.8	omicron	V4.1
MCoV-78718	EPI_ISL_10819246	2022-01-11	256	ALINITY	20.51	omicron	V4.1
MCoV-78720	EPI_ISL_10819222	2022-01-11	256	ALINITY	18.27	omicron	V4.1
MCoV-78721	EPI_ISL_10819213	2022-01-11	258	ALINITY	34.67	omicron	V4.1
MCoV-78722	EPI_ISL_10819214	2022-01-11	256	ALINITY	40.85	omicron	V4.1
MCoV-78723	EPI_ISL_10819215	2022-01-11	256	PANTHER	15.0	omicron	V4.1
MCoV-78724	EPI_ISL_10819216	2022-01-11	256	PANTHER	17.7	omicron	V4.1
MCoV-78725	EPI_ISL_10819217	2022-01-11	256	ALINITY	15.46	omicron	V4.1
MCoV-78726	EPI_ISL_10819218	2022-01-11	256	ALINITY	31.1	omicron	V4.1
MCoV-78727	EPI_ISL_10819219	2022-01-11	256	ALINITY	18.8	omicron	V4.1
MCoV-78728	EPI_ISL_10819220	2022-01-11	256	PANTHER	22.2	omicron	V4.1
MCoV-78729	EPI_ISL_10819221	2022-01-11	281	ALINITY	37.77	omicron	V4.1
MCoV-78730	EPI_ISL_10819223	2022-01-11	265	ALINITY	30.18	omicron	V4.1
MCoV-78731	EPI_ISL_10819233	2022-01-11	256	PANTHER	31.3	omicron	V4.1
MCoV-78732	EPI_ISL_10819224	2022-01-11	259	PANTHER	28.3	omicron	V4.1
MCoV-78733	EPI_ISL_10819225	2022-01-11	256	PANTHER	25.6	omicron	V4.1
MCoV-78734	EPI_ISL_10819226	2022-01-11	256	CEPHEID	27.4	omicron	V4.1
MCoV-78736	EPI_ISL_10819228	2022-01-11	256	ALINITY	21.27	omicron	V4.1
MCoV-78737	EPI_ISL_10819229	2022-01-11	256	ALINITY	24.7	omicron	V4.1
MCoV-78738	EPI_ISL_10819230	2022-01-11	256	ALINITY	18.08	omicron	V4.1
MCoV-78739	EPI_ISL_10819231	2022-01-11	256	ALINITY	37.81	omicron	V4.1
MCoV-78740	EPI_ISL_10819232	2022-01-11	256	PANTHER	16.0	omicron	V4.1
MCoV-78741	EPI_ISL_10819234	2022-01-11	256	ALINITY	14.3	omicron	V4.1
MCoV-78742	EPI_ISL_10819258	2022-01-11	257	ALINITY	35.22	omicron	V4.1
MCoV-78743	EPI_ISL_10819259	2022-01-11	256	ALINITY	30.76	omicron	V4.1
MCoV-78748	EPI_ISL_10819288	2022-01-11	256	ALINITY	12.36	omicron	V4.1
MCoV-78749	EPI_ISL_10819289	2022-01-11	256	ALINITY	25.48	omicron	V4.1
MCoV-78752	EPI_ISL_10819292	2022-01-11	256	ALINITY	17.96	omicron	V4.1
MCoV-78753	EPI_ISL_10819293	2022-01-11	256	ALINITY	22.25	omicron	V4.1
MCoV-78754	EPI_ISL_10819294	2022-01-11	258	ALINITY	33.11	omicron	V4.1
MCoV-78755	EPI_ISL_10819295	2022-01-11	256	ALINITY	19.5	omicron	V4.1
MCoV-78756	EPI_ISL_10819296	2022-01-11	256	ALINITY	17.09	omicron	V4.1
MCoV-78757	EPI_ISL_10819297	2022-01-11	256	ALINITY	39.6	omicron	V4.1
MCoV-78758	EPI_ISL_10819298	2022-01-11	258	ALINITY	32.04	omicron	V4.1
MCoV-78759	EPI_ISL_10819299	2022-01-11	257	CEPHEID	34.0	omicron	V4.1
MCoV-78760	EPI_ISL_10819300	2022-01-11	256	CEPHEID	25.1	omicron	V4.1
MCoV-78761	EPI_ISL_10819301	2022-01-11	284	ALINITY	37.32	omicron	V4.1
MCoV-78762	EPI_ISL_10819302	2022-01-11	256	ALINITY	19.98	omicron	V4.1
MCoV-78763	EPI_ISL_10819303	2022-01-11	438	ALINITY	28.77	omicron	V4.1
MCoV-78764	EPI_ISL_10819304	2022-01-11	258	ALINITY	31.6	omicron	V4.1
MCoV-78765	EPI_ISL_10819305	2022-01-11	329	ALINITY	37.12	omicron	V4.1
MCoV-78768	EPI_ISL_10819282	2022-01-11	256	ALINITY	17.91	omicron	V4.1
MCoV-78769	EPI_ISL_10819270	2022-01-11	256	ALINITY	36.62	omicron	V4.1
MCoV-78770	EPI_ISL_10819261	2022-01-11	256	ALINITY	16.88	omicron	V4.1
MCoV-78771	EPI_ISL_10819262	2022-01-11	272	PANTHER	41.1	omicron	V4.1
MCoV-78772	EPI_ISL_10819263	2022-01-11	268	CEPHEID	31.9	omicron	V4.1
MCoV-78774	EPI_ISL_10819265	2022-01-11	256	CEPHEID	35.2	omicron	V4.1
MCoV-78775	EPI_ISL_10819266	2022-01-11	256	ALINITY	13.1	omicron	V4.1
MCoV-78776	EPI_ISL_10819267	2022-01-11	256	ALINITY	19.42	omicron	V4.1
MCoV-78777	EPI_ISL_10819268	2022-01-11	256	ALINITY	21.14	omicron	V4.1
MCoV-78778	EPI_ISL_10819269	2022-01-11	256	ALINITY	14.93	omicron	V4.1
MCoV-78779	EPI_ISL_10819271	2022-01-11	256	ALINITY	15.07	omicron	V4.1
MCoV-78780	EPI_ISL_10819281	2022-01-11	256	ALINITY	33.25	omicron	V4.1
MCoV-78785	EPI_ISL_10819276	2022-01-11	257	ALINITY	33.93	omicron	V4.1
MCoV-78789	EPI_ISL_10819280	2022-01-11	256	PANTHER	28.8	omicron	V4.1
MCoV-78790	EPI_ISL_10819212	2022-01-11	256	PANTHER	28.7	omicron	V4.1
MCoV-78792	EPI_ISL_10819210	2022-01-11	256	ALINITY	21.49	omicron	V4.1
MCoV-78793	EPI_ISL_10819162	2022-01-11	256	ALINITY	14.65	omicron	V4.1
MCoV-78794	EPI_ISL_10819141	2022-01-11	256	ALINITY	11.81	omicron	V4.1
MCoV-78795	EPI_ISL_10819142	2022-01-11	256	ALINITY	17.49	omicron	V4.1
MCoV-78796	EPI_ISL_10819143	2022-01-11	256	ALINITY	38.51	omicron	V4.1
MCoV-78797	EPI_ISL_10819144	2022-01-11	256	ALINITY	24.41	omicron	V4.1
MCoV-78798	EPI_ISL_10819145	2022-01-11	256	ALINITY	20.11	omicron	V4.1
MCoV-78799	EPI_ISL_10819146	2022-01-11	256	ALINITY	22.21	omicron	V4.1
MCoV-78801	EPI_ISL_10819148	2022-01-11	256	PANTHER	21.2	omicron	V4.1
MCoV-78804	EPI_ISL_10819161	2022-01-11	256	PANTHER	26.8	omicron	V4.1
MCoV-78805	EPI_ISL_10819152	2022-01-11	256	PANTHER	34.3	omicron	V4.1
MCoV-78806	EPI_ISL_10819153	2022-01-11	256	ALINITY	14.62	omicron	V4.1
MCoV-78807	EPI_ISL_10819154	2022-01-11	256	ALINITY	18.76	omicron	V4.1
MCoV-78808	EPI_ISL_10819155	2022-01-11	256	ALINITY	21.82	omicron	V4.1
MCoV-78809	EPI_ISL_10819156	2022-01-11	256	ALINITY	37.41	omicron	V4.1
MCoV-78810	EPI_ISL_10819157	2022-01-11	256	PANTHER	24.2	omicron	V4.1
MCoV-78811	EPI_ISL_10819158	2022-01-11	256	ALINITY	17.16	omicron	V4.1
MCoV-78812	EPI_ISL_10819159	2022-01-11	263	ALINITY	23.84	omicron	V4.1
MCoV-78813	EPI_ISL_10819160	2022-01-11	256	ALINITY	15.1	omicron	V4.1
MCoV-78814	EPI_ISL_10819140	2022-01-11	308	ALINITY	35.74	omicron	V4.1
MCoV-78815	EPI_ISL_10819150	2022-01-11	256	PANTHER	34.4	omicron	V4.1
MCoV-78816	EPI_ISL_10819139	2022-01-11	256	ALINITY	18.82	omicron	V4.1
MCoV-78817	EPI_ISL_10819126	2022-01-11	256	ALINITY	19.07	omicron	V4.1
MCoV-78818	EPI_ISL_10819117	2022-01-11	256	CEPHEID	17.8	omicron	V4.1
MCoV-78819	EPI_ISL_10819118	2022-01-11	256	ALINITY	28.81	omicron	V4.1
MCoV-78820	EPI_ISL_10819119	2022-01-11	256	PANTHER	37.7	omicron	V4.1
MCoV-78825	EPI_ISL_10819124	2022-01-11	279	CEPHEID	35.9	omicron	V4.1
MCoV-78827	EPI_ISL_10819127	2022-01-11	256	CEPHEID	18.0	omicron	V4.1
MCoV-78828	EPI_ISL_10819137	2022-01-11	256	CEPHEID	37.7	omicron	V4.1
MCoV-78830	EPI_ISL_10819129	2022-01-11	256	ALINITY	15.26	omicron	V4.1
MCoV-78833	EPI_ISL_10819132	2022-01-11	262	ALINITY	40.67	omicron	V4.1
MCoV-78834	EPI_ISL_10819133	2022-01-11	256	ALINITY	22.9	omicron	V4.1
MCoV-78841	EPI_ISL_10819164	2022-01-11	256	ALINITY	14.37	omicron	V4.1
MCoV-78842	EPI_ISL_10819189	2022-01-11	256	ALINITY	25.79	omicron	V4.1
MCoV-78843	EPI_ISL_10819190	2022-01-11	257	ALINITY	40.65	omicron	V4.1
MCoV-78844	EPI_ISL_10819191	2022-01-11	256	ALINITY	15.36	omicron	V4.1
MCoV-78845	EPI_ISL_10819192	2022-01-11	256	PANTHER	27.5	omicron	V4.1
MCoV-78846	EPI_ISL_10819193	2022-01-11	256	PANTHER	28.4	omicron	V4.1
MCoV-78847	EPI_ISL_10819194	2022-01-11	256	PANTHER	36.8	omicron	V4.1
MCoV-78848	EPI_ISL_10819195	2022-01-11	256	ALINITY	19.4	omicron	V4.1
MCoV-78849	EPI_ISL_10819196	2022-01-11	256	ALINITY	14.78	omicron	V4.1
MCoV-78850	EPI_ISL_10819197	2022-01-11	256	ALINITY	16.27	omicron	V4.1
MCoV-78851	EPI_ISL_10819199	2022-01-11	256	ALINITY	22.05	omicron	V4.1
MCoV-78852	EPI_ISL_10819209	2022-01-11	256	PANTHER	27.0	omicron	V4.1
MCoV-78853	EPI_ISL_10819200	2022-01-11	257	PANTHER	31.1	omicron	V4.1
MCoV-78854	EPI_ISL_10819201	2022-01-11	256	PANTHER	24.6	omicron	V4.1
MCoV-78855	EPI_ISL_10819202	2022-01-11	331	PANTHER	37.8	omicron	V4.1
MCoV-78856	EPI_ISL_10819203	2022-01-11	256	PANTHER	17.4	omicron	V4.1
MCoV-78857	EPI_ISL_10819204	2022-01-11	256	ALINITY	21.93	omicron	V4.1
MCoV-78858	EPI_ISL_10819205	2022-01-11	256	ALINITY	39.23	omicron	V4.1
MCoV-78860	EPI_ISL_10819207	2022-01-11	256	ALINITY	13.7	omicron	V4.1
MCoV-78861	EPI_ISL_10819208	2022-01-11	256	ALINITY	19.54	omicron	V4.1
MCoV-78863	EPI_ISL_10819198	2022-01-11	256	ALINITY	16.09	omicron	V4.1
MCoV-78864	EPI_ISL_10819187	2022-01-11	256	ALINITY	22.02	omicron	V4.1
MCoV-78865	EPI_ISL_10819174	2022-01-11	260	ALINITY	36.43	omicron	V4.1
MCoV-78866	EPI_ISL_10819165	2022-01-11	256	ALINITY	16.85	omicron	V4.1
MCoV-78867	EPI_ISL_10819166	2022-01-11	262	ALINITY	38.06	omicron	V4.1
MCoV-78868	EPI_ISL_10819167	2022-01-11	549	ALINITY	37.73	omicron	V4.1
MCoV-78869	EPI_ISL_10819168	2022-01-11	256	ALINITY	21.2	omicron	V4.1
MCoV-78870	EPI_ISL_10819169	2022-01-11	256	ALINITY	28.3	omicron	V4.1
MCoV-78872	EPI_ISL_10819171	2022-01-11	257	ALINITY	32.63	omicron	V4.1
MCoV-78873	EPI_ISL_10819172	2022-01-11	256	ALINITY	22.76	omicron	V4.1
MCoV-78874	EPI_ISL_10819173	2022-01-11	256	ALINITY	18.67	omicron	V4.1
MCoV-78875	EPI_ISL_10819175	2022-01-11	256	ALINITY	19.29	omicron	V4.1
MCoV-78876	EPI_ISL_10819185	2022-01-11	256	ALINITY	20.24	omicron	V4.1
MCoV-78877	EPI_ISL_10819176	2022-01-11	256	ALINITY	18.77	omicron	V4.1
MCoV-78878	EPI_ISL_10819177	2022-01-11	256	ALINITY	17.39	omicron	V4.1
MCoV-78879	EPI_ISL_10819178	2022-01-11	256	ALINITY	25.14	omicron	V4.1
MCoV-78880	EPI_ISL_10819179	2022-01-11	262	ALINITY	38.41	omicron	V4.1
MCoV-78881	EPI_ISL_10819180	2022-01-11	368	ALINITY	31.91	omicron	V4.1
MCoV-78882	EPI_ISL_10819181	2022-01-11	311	ALINITY	35.1	omicron	V4.1
MCoV-78883	EPI_ISL_10819182	2022-01-11	256	ALINITY	25.12	omicron	V4.1
MCoV-78884	EPI_ISL_10819183	2022-01-11	256	ALINITY	20.4	omicron	V4.1
MCoV-78885	EPI_ISL_10819184	2022-01-11	256	ALINITY	26.51	omicron	V4.1
MCoV-78886	EPI_ISL_10819785	2022-01-11	488	ALINITY	32.88	omicron	V4.1
MCoV-78887	EPI_ISL_10819788	2022-01-11	256	ALINITY	24.5	omicron	V4.1
MCoV-78891	EPI_ISL_10820461	2022-01-11	256	PANTHER	17.5	omicron	V4.1
MCoV-78892	EPI_ISL_10820462	2022-01-11	256	PANTHER	26.7	omicron	V4.1
MCoV-78893	EPI_ISL_10820463	2022-01-11	293	PANTHER	37.3	omicron	V4.1
MCoV-78896	EPI_ISL_10820466	2022-01-11	256	PANTHER	32.4	omicron	V4.1
MCoV-78897	EPI_ISL_10820467	2022-01-11	267	ALINITY	26.6	omicron	V4.1
MCoV-78898	EPI_ISL_10820468	2022-01-11	257	ALINITY	39.75	omicron	V4.1
MCoV-78899	EPI_ISL_10820470	2022-01-11	532	ALINITY	35.99	omicron	V4.1
MCoV-78900	EPI_ISL_10820480	2022-01-11	257	PANTHER	36.3	omicron	V4.1
MCoV-78901	EPI_ISL_10820471	2022-01-11	256	PANTHER	22.5	omicron	V4.1
MCoV-78902	EPI_ISL_10820472	2022-01-11	256	PANTHER	33.3	omicron	V4.1
MCoV-78903	EPI_ISL_10820473	2022-01-11	256	PANTHER	32.6	omicron	V4.1
MCoV-78904	EPI_ISL_10820474	2022-01-11	256	PANTHER	22.2	omicron	V4.1
MCoV-78905	EPI_ISL_10820475	2022-01-11	256	ALINITY	38.42	omicron	V4.1
MCoV-78906	EPI_ISL_10820476	2022-01-11	256	ALINITY	17.18	omicron	V4.1
MCoV-78907	EPI_ISL_10820477	2022-01-11	256	ALINITY	16.43	omicron	V4.1
MCoV-78908	EPI_ISL_10820478	2022-01-11	272	ALINITY	34.96	omicron	V4.1
MCoV-78909	EPI_ISL_10820479	2022-01-11	256	ALINITY	28.8	omicron	V4.1
MCoV-78912	EPI_ISL_10820458	2022-01-11	256	ALINITY	20.64	omicron	V4.1
MCoV-78913	EPI_ISL_10820445	2022-01-11	256	ALINITY	20.45	omicron	V4.1
MCoV-78917	EPI_ISL_10820439	2022-01-11	256	ALINITY	29.13	omicron	V4.1
MCoV-78918	EPI_ISL_10820440	2022-01-11	256	ALINITY	38.02	omicron	V4.1
MCoV-78920	EPI_ISL_10820442	2022-01-11	256	ALINITY	18.98	omicron	V4.1
MCoV-78927	EPI_ISL_10820449	2022-01-11	256	ALINITY	33.45	omicron	V4.1
MCoV-78930	EPI_ISL_10820452	2022-01-11	256	ALINITY	21.92	omicron	V4.1
MCoV-78931	EPI_ISL_10820453	2022-01-11	256	ALINITY	19.82	omicron	V4.1
MCoV-78932	EPI_ISL_10820454	2022-01-11	256	ALINITY	11.54	omicron	V4.1
MCoV-78934	EPI_ISL_10820457	2022-01-11	256	ALINITY	19.9	omicron	V4.1
MCoV-78935	EPI_ISL_10820482	2022-01-11	256	ALINITY	27.23	omicron	V4.1
MCoV-78936	EPI_ISL_10820505	2022-01-11	256	ALINITY	19.93	omicron	V4.1
MCoV-78937	EPI_ISL_10820483	2022-01-11	256	ALINITY	22.62	omicron	V4.1
MCoV-78938	EPI_ISL_10820508	2022-01-11	256	ALINITY	17.94	omicron	V4.1
MCoV-78939	EPI_ISL_10820509	2022-01-11	256	ALINITY	14.82	omicron	V4.1
MCoV-78940	EPI_ISL_10820510	2022-01-11	256	ALINITY	17.93	omicron	V4.1
MCoV-78941	EPI_ISL_10820511	2022-01-11	256	ALINITY	20.82	omicron	V4.1
MCoV-78942	EPI_ISL_10820512	2022-01-11	256	ALINITY	25.13	omicron	V4.1
MCoV-78943	EPI_ISL_10820513	2022-01-11	256	ALINITY	18.78	omicron	V4.1
MCoV-78944	EPI_ISL_10820514	2022-01-11	256	ALINITY	32.46	omicron	V4.1
MCoV-78945	EPI_ISL_10820515	2022-01-11	256	ALINITY	23.73	omicron	V4.1
MCoV-78946	EPI_ISL_10820516	2022-01-11	256	ALINITY	17.33	omicron	V4.1
MCoV-78951	EPI_ISL_10820521	2022-01-11	256	ALINITY	15.16	omicron	V4.1
MCoV-78952	EPI_ISL_10820522	2022-01-11	257	ALINITY	31.98	omicron	V4.1
MCoV-78954	EPI_ISL_10820524	2022-01-11	256	ALINITY	37.83	omicron	V4.1
MCoV-78956	EPI_ISL_10820526	2022-01-11	256	ALINITY	13.14	omicron	V4.1
MCoV-78958	EPI_ISL_10820507	2022-01-11	256	ALINITY	15.02	omicron	V4.1
MCoV-78964	EPI_ISL_10820486	2022-01-11	315	PANTHER	35.2	omicron	V4.1
MCoV-78965	EPI_ISL_10820487	2022-01-11	260	ALINITY	32.52	omicron	V4.1
MCoV-78966	EPI_ISL_10820488	2022-01-11	256	ALINITY	27.76	omicron	V4.1
MCoV-78967	EPI_ISL_10820489	2022-01-11	256	CEPHEID	24.9	omicron	V4.1
MCoV-78968	EPI_ISL_10820490	2022-01-11	256	PANTHER	16.5	omicron	V4.1
MCoV-78969	EPI_ISL_10820491	2022-01-11	256	PANTHER	22.6	omicron	V4.1
MCoV-78970	EPI_ISL_10820492	2022-01-11	256	PANTHER	35.0	omicron	V4.1
MCoV-78971	EPI_ISL_10820494	2022-01-11	256	PANTHER	23.1	omicron	V4.1
MCoV-78972	EPI_ISL_10820504	2022-01-11	256	PANTHER	19.1	omicron	V4.1
MCoV-78973	EPI_ISL_10820495	2022-01-11	256	PANTHER	16.5	omicron	V4.1
MCoV-78974	EPI_ISL_10820496	2022-01-11	256	ALINITY	13.67	omicron	V4.1
MCoV-78975	EPI_ISL_10820497	2022-01-11	256	ALINITY	35.14	omicron	V4.1
MCoV-78976	EPI_ISL_10820498	2022-01-11	256	ALINITY	18.79	omicron	V4.1
MCoV-78977	EPI_ISL_10820499	2022-01-11	257	ALINITY	32.6	omicron	V4.1
MCoV-78978	EPI_ISL_10820500	2022-01-11	334	ALINITY	25.37	omicron	V4.1
MCoV-78981	EPI_ISL_10820503	2022-01-11	256	ALINITY	37.74	omicron	V4.1
MCoV-78982	EPI_ISL_10820435	2022-01-11	256	ALINITY	23.03	omicron	V4.1
MCoV-78983	EPI_ISL_10820481	2022-01-11	256	ALINITY	20.76	omicron	V4.1
MCoV-79062	EPI_ISL_10820392	2022-01-11	256	ALINITY	11.91	omicron	V4.1
MCoV-79064	EPI_ISL_10820394	2022-01-11	307	ALINITY	32.89	omicron	V4.1
MCoV-79065	EPI_ISL_10820395	2022-01-11	256	ALINITY	20.91	omicron	V4.1
MCoV-79066	EPI_ISL_10820396	2022-01-11	257	ALINITY	30.22	omicron	V4.1
MCoV-79067	EPI_ISL_10820398	2022-01-11	256	ALINITY	22.89	omicron	V4.1
MCoV-79372	EPI_ISL_10819900	2022-01-11	270	PANTHER	38.0	omicron	V4.1
MCoV-79374	EPI_ISL_10819902	2022-01-11	256	ALINITY	19.02	omicron	V4.1
MCoV-79376	EPI_ISL_10819904	2022-01-11	291	ALINITY	39.9	omicron	V4.1
MCoV-79377	EPI_ISL_10819905	2022-01-11	256	ALINITY	28.05	omicron	V4.1
MCoV-79378	EPI_ISL_10819906	2022-01-11	517	ALINITY	39.94	omicron	V4.1
MCoV-79379	EPI_ISL_10819908	2022-01-11	316	ALINITY	41.18	omicron	V4.1
MCoV-79380	EPI_ISL_10819918	2022-01-11	462	ALINITY	35.86	omicron	V4.1
MCoV-79382	EPI_ISL_10819910	2022-01-11	256	ALINITY	15.49	omicron	V4.1
MCoV-79384	EPI_ISL_10819912	2022-01-11	256	PANTHER	38.1	omicron	V4.1
MCoV-79385	EPI_ISL_10819913	2022-01-11	261	PANTHER	33.4	omicron	V4.1
MCoV-79419	EPI_ISL_10819963	2022-01-11	256	PANTHER	22.0	omicron	V4.1
MCoV-79420	EPI_ISL_10819965	2022-01-11	256	PANTHER	21.7	omicron	V4.1
MCoV-79562	EPI_ISL_10820145	2022-01-11	256	PANTHER	27.1	omicron	V4.1
MCoV-79179	EPI_ISL_10820583	2022-01-12	256	ALINITY	31.39	omicron	V4.1
MCoV-79183	EPI_ISL_10820587	2022-01-12	545	ALINITY	33.26	omicron	V4.1
MCoV-79186	EPI_ISL_10820590	2022-01-12	256	ALINITY	37.55	omicron	V4.1
MCoV-79193	EPI_ISL_10820597	2022-01-12	288	ALINITY	39.14	omicron	V4.1
MCoV-79194	EPI_ISL_10820598	2022-01-12	256	ALINITY	26.15	omicron	V4.1
MCoV-79195	EPI_ISL_10820599	2022-01-12	256	ALINITY	19.75	omicron	V4.1
MCoV-79196	EPI_ISL_10820600	2022-01-12	256	ALINITY	15.57	omicron	V4.1
MCoV-79197	EPI_ISL_10820601	2022-01-12	256	PANTHER	27.2	omicron	V4.1
MCoV-79198	EPI_ISL_10820581	2022-01-12	256	PANTHER	21.7	omicron	V4.1
MCoV-79199	EPI_ISL_10820591	2022-01-12	256	PANTHER	18.0	omicron	V4.1
MCoV-79200	EPI_ISL_10820580	2022-01-12	256	ALINITY	18.43	omicron	V4.1
MCoV-79201	EPI_ISL_10820567	2022-01-12	256	PANTHER	19.3	omicron	V4.1
MCoV-79202	EPI_ISL_10820532	2022-01-12	256	PANTHER	21.5	omicron	V4.1
MCoV-79203	EPI_ISL_10820533	2022-01-12	256	PANTHER	37.9	omicron	V4.1
MCoV-79204	EPI_ISL_10820560	2022-01-12	256	PANTHER	20.0	omicron	V4.1
MCoV-79205	EPI_ISL_10820561	2022-01-12	256	PANTHER	16.5	omicron	V4.1
MCoV-79206	EPI_ISL_10820562	2022-01-12	291	ALINITY	35.49	omicron	V4.1
MCoV-79212	EPI_ISL_10820578	2022-01-12	510	ALINITY	38.04	omicron	V4.1
MCoV-79213	EPI_ISL_10820569	2022-01-12	256	ALINITY	14.49	omicron	V4.1
MCoV-79214	EPI_ISL_10820570	2022-01-12	256	ALINITY	18.5	omicron	V4.1
MCoV-79215	EPI_ISL_10820571	2022-01-12	256	ALINITY	17.75	omicron	V4.1
MCoV-79216	EPI_ISL_10820572	2022-01-12	256	ALINITY	39.5	omicron	V4.1
MCoV-79217	EPI_ISL_10820573	2022-01-12	256	CEPHEID	32.2	omicron	V4.1
MCoV-79220	EPI_ISL_10820576	2022-01-12	256	ALINITY	32.41	omicron	V4.1
MCoV-79224	EPI_ISL_10820627	2022-01-12	256	ALINITY	20.67	omicron	V4.1
MCoV-79227	EPI_ISL_10820631	2022-01-12	256	ALINITY	24.17	omicron	V4.1
MCoV-79228	EPI_ISL_10820632	2022-01-12	256	ALINITY	14.01	omicron	V4.1
MCoV-79229	EPI_ISL_10820633	2022-01-12	259	ALINITY	35.49	omicron	V4.1
MCoV-79230	EPI_ISL_10820634	2022-01-12	280	ALINITY	31.32	omicron	V4.1
MCoV-79231	EPI_ISL_10820635	2022-01-12	256	ALINITY	18.15	omicron	V4.1
MCoV-79232	EPI_ISL_10820636	2022-01-12	256	PANTHER	33.7	omicron	V4.1
MCoV-79233	EPI_ISL_10820637	2022-01-12	256	ALINITY	17.29	omicron	V4.1
MCoV-79234	EPI_ISL_10820638	2022-01-12	256	ALINITY	17.21	omicron	V4.1
MCoV-79235	EPI_ISL_10820640	2022-01-12	256	ALINITY	26.84	omicron	V4.1
MCoV-79236	EPI_ISL_10820650	2022-01-12	256	ALINITY	17.3	omicron	V4.1
MCoV-79237	EPI_ISL_10820641	2022-01-12	256	ALINITY	30.08	omicron	V4.1
MCoV-79238	EPI_ISL_10820642	2022-01-12	272	ALINITY	27.22	omicron	V4.1
MCoV-79239	EPI_ISL_10820643	2022-01-12	256	ALINITY	20.45	omicron	V4.1
MCoV-79244	EPI_ISL_10820648	2022-01-12	256	ALINITY	25.16	omicron	V4.1
MCoV-79247	EPI_ISL_10820639	2022-01-12	558	ALINITY	38.07	omicron	V4.1
MCoV-79248	EPI_ISL_10820628	2022-01-12	257	ALINITY	31.31	omicron	V4.1
MCoV-79249	EPI_ISL_10820615	2022-01-12	256	ALINITY	15.69	omicron	V4.1
MCoV-79250	EPI_ISL_10820606	2022-01-12	256	PANTHER	24.2	omicron	V4.1
MCoV-79251	EPI_ISL_10820607	2022-01-12	256	ALINITY	39.32	omicron	V4.1
MCoV-79252	EPI_ISL_10820608	2022-01-12	371	PANTHER	23.0	omicron	V4.1
MCoV-79253	EPI_ISL_10820609	2022-01-12	256	ALINITY	39.48	omicron	V4.1
MCoV-79255	EPI_ISL_10820611	2022-01-12	685	ALINITY	27.04	omicron	V4.1
MCoV-79256	EPI_ISL_10820612	2022-01-12	256	ALINITY	16.2	omicron	V4.1
MCoV-79258	EPI_ISL_10820614	2022-01-12	256	ALINITY	28.83	omicron	V4.1
MCoV-79259	EPI_ISL_10820616	2022-01-12	256	ALINITY	21.81	omicron	V4.1
MCoV-79260	EPI_ISL_10820626	2022-01-12	256	ALINITY	12.24	omicron	V4.1
MCoV-79261	EPI_ISL_10820617	2022-01-12	256	PANTHER	24.5	omicron	V4.1
MCoV-79262	EPI_ISL_10820618	2022-01-12	256	ALINITY	19.59	omicron	V4.1
MCoV-79263	EPI_ISL_10820619	2022-01-12	256	ALINITY	15.18	omicron	V4.1
MCoV-79264	EPI_ISL_10820620	2022-01-12	256	ALINITY	12.19	omicron	V4.1
MCoV-79265	EPI_ISL_10820621	2022-01-12	256	PANTHER	26.1	omicron	V4.1
MCoV-79266	EPI_ISL_10820622	2022-01-12	256	ALINITY	22.77	omicron	V4.1
MCoV-79267	EPI_ISL_10820623	2022-01-12	538	ALINITY	37.66	omicron	V4.1
MCoV-79272	EPI_ISL_10820337	2022-01-12	256	ALINITY	28.74	omicron	V4.1
MCoV-79273	EPI_ISL_10820220	2022-01-12	256	ALINITY	38.9	omicron	V4.1
MCoV-79274	EPI_ISL_10820049	2022-01-12	256	ALINITY	13.71	omicron	V4.1
MCoV-79275	EPI_ISL_10820050	2022-01-12	259	ALINITY	27.93	omicron	V4.1
MCoV-79276	EPI_ISL_10820051	2022-01-12	256	ALINITY	32.34	omicron	V4.1
MCoV-79277	EPI_ISL_10820052	2022-01-12	256	ALINITY	23.67	omicron	V4.1
MCoV-79278	EPI_ISL_10820053	2022-01-12	256	ALINITY	37.79	omicron	V4.1
MCoV-79279	EPI_ISL_10820054	2022-01-12	256	PANTHER	23.3	omicron	V4.1
MCoV-79280	EPI_ISL_10820055	2022-01-12	256	PANTHER	14.9	omicron	V4.1
MCoV-79281	EPI_ISL_10820056	2022-01-12	256	PANTHER	16.1	omicron	V4.1
MCoV-79282	EPI_ISL_10820057	2022-01-12	256	ALINITY	29.34	omicron	V4.1
MCoV-79283	EPI_ISL_10820059	2022-01-12	305	ALINITY	39.21	omicron	V4.1
MCoV-79287	EPI_ISL_10820062	2022-01-12	256	ALINITY	21.89	omicron	V4.1
MCoV-79288	EPI_ISL_10820063	2022-01-12	256	ALINITY	22.21	omicron	V4.1
MCoV-79293	EPI_ISL_10820068	2022-01-12	256	ALINITY	15.84	omicron	V4.1
MCoV-79300	EPI_ISL_10820023	2022-01-12	257	ALINITY	27.79	omicron	V4.1
MCoV-79301	EPI_ISL_10820028	2022-01-12	256	ALINITY	25.78	omicron	V4.1
MCoV-79302	EPI_ISL_10820029	2022-01-12	556	ALINITY	34.51	omicron	V4.1
MCoV-79304	EPI_ISL_10820031	2022-01-12	256	CEPHEID	35.7	omicron	V4.1
MCoV-79305	EPI_ISL_10820032	2022-01-12	259	CEPHEID	37.5	omicron	V4.1
MCoV-79306	EPI_ISL_10820033	2022-01-12	256	ALINITY	27.0	omicron	V4.1
MCoV-79307	EPI_ISL_10820035	2022-01-12	743	ALINITY	35.53	omicron	V4.1
MCoV-79308	EPI_ISL_10820045	2022-01-12	256	ALINITY	19.31	omicron	V4.1
MCoV-79309	EPI_ISL_10820036	2022-01-12	256	ALINITY	17.55	omicron	V4.1
MCoV-79310	EPI_ISL_10820037	2022-01-12	256	ALINITY	20.55	omicron	V4.1
MCoV-79311	EPI_ISL_10820038	2022-01-12	278	ALINITY	33.41	omicron	V4.1
MCoV-79312	EPI_ISL_10820039	2022-01-12	256	ALINITY	23.59	omicron	V4.1
MCoV-79313	EPI_ISL_10820040	2022-01-12	256	ALINITY	15.04	omicron	V4.1
MCoV-79314	EPI_ISL_10820041	2022-01-12	511	ALINITY	34.78	omicron	V4.1
MCoV-79315	EPI_ISL_10820042	2022-01-12	463	ALINITY	29.22	omicron	V4.1
MCoV-79316	EPI_ISL_10820043	2022-01-12	256	ALINITY	21.67	omicron	V4.1
MCoV-79317	EPI_ISL_10820044	2022-01-12	256	ALINITY	20.5	omicron	V4.1
MCoV-79318	EPI_ISL_10820046	2022-01-12	368	ALINITY	29.52	omicron	V4.1
MCoV-79319	EPI_ISL_10820071	2022-01-12	256	ALINITY	16.52	omicron	V4.1
MCoV-79320	EPI_ISL_10820094	2022-01-12	274	ALINITY	29.36	omicron	V4.1
MCoV-79321	EPI_ISL_10820072	2022-01-12	256	CEPHEID	36.6	omicron	V4.1
MCoV-79322	EPI_ISL_10820097	2022-01-12	265	CEPHEID	37.1	omicron	V4.1
MCoV-79323	EPI_ISL_10820098	2022-01-12	256	CEPHEID	16.1	omicron	V4.1
MCoV-79325	EPI_ISL_10820100	2022-01-12	256	CEPHEID	22.9	omicron	V4.1
MCoV-79329	EPI_ISL_10820104	2022-01-12	256	ALINITY	29.06	omicron	V4.1
MCoV-79330	EPI_ISL_10820105	2022-01-12	540	ALINITY	34.87	omicron	V4.1
MCoV-79331	EPI_ISL_10820107	2022-01-12	256	ALINITY	17.69	omicron	V4.1
MCoV-79332	EPI_ISL_10820117	2022-01-12	256	ALINITY	17.23	omicron	V4.1
MCoV-79333	EPI_ISL_10820108	2022-01-12	256	ALINITY	23.56	omicron	V4.1
MCoV-79334	EPI_ISL_10820109	2022-01-12	293	ALINITY	34.27	omicron	V4.1
MCoV-79335	EPI_ISL_10820110	2022-01-12	256	ALINITY	16.63	omicron	V4.1
MCoV-79336	EPI_ISL_10820111	2022-01-12	256	CEPHEID	35.8	omicron	V4.1
MCoV-79338	EPI_ISL_10820113	2022-01-12	724	ALINITY	40.5	omicron	V4.1
MCoV-79339	EPI_ISL_10820114	2022-01-12	256	ALINITY	15.96	omicron	V4.1
MCoV-79340	EPI_ISL_10820115	2022-01-12	280	ALINITY	39.11	omicron	V4.1
MCoV-79341	EPI_ISL_10820116	2022-01-12	471	PANTHER	37.1	omicron	V4.1
MCoV-79342	EPI_ISL_10820096	2022-01-12	383	PANTHER	31.2	omicron	V4.1
MCoV-79343	EPI_ISL_10820106	2022-01-12	256	PANTHER	21.3	omicron	V4.1
MCoV-79344	EPI_ISL_10820095	2022-01-12	256	ALINITY	14.05	omicron	V4.1
MCoV-79345	EPI_ISL_10820082	2022-01-12	256	ALINITY	20.04	omicron	V4.1
MCoV-79347	EPI_ISL_10820074	2022-01-12	261	ALINITY	25.0	omicron	V4.1
MCoV-79349	EPI_ISL_10820076	2022-01-12	265	ALINITY	24.83	omicron	V4.1
MCoV-79351	EPI_ISL_10820078	2022-01-12	256	ALINITY	24.65	omicron	V4.1
MCoV-79352	EPI_ISL_10820079	2022-01-12	303	ALINITY	36.37	omicron	V4.1
MCoV-79353	EPI_ISL_10820080	2022-01-12	256	PANTHER	16.6	omicron	V4.1
MCoV-79355	EPI_ISL_10820083	2022-01-12	256	ALINITY	26.32	omicron	V4.1
MCoV-79356	EPI_ISL_10820093	2022-01-12	256	ALINITY	29.23	omicron	V4.1
MCoV-79357	EPI_ISL_10820084	2022-01-12	256	ALINITY	15.29	omicron	V4.1
MCoV-79358	EPI_ISL_10820085	2022-01-12	256	ALINITY	23.99	omicron	V4.1
MCoV-79359	EPI_ISL_10820086	2022-01-12	578	ALINITY	29.72	omicron	V4.1
MCoV-79360	EPI_ISL_10820087	2022-01-12	483	ALINITY	40.24	omicron	V4.1
MCoV-79361	EPI_ISL_10820088	2022-01-12	256	ALINITY	27.21	omicron	V4.1
MCoV-79362	EPI_ISL_10820089	2022-01-12	256	ALINITY	16.78	omicron	V4.1
MCoV-79364	EPI_ISL_10820091	2022-01-12	256	ALINITY	22.1	omicron	V4.1
MCoV-79365	EPI_ISL_10820092	2022-01-12	257	ALINITY	32.36	omicron	V4.1
MCoV-79368	EPI_ISL_10820009	2022-01-12	273	ALINITY	37.07	omicron	V4.1
MCoV-79369	EPI_ISL_10819953	2022-01-12	256	ALINITY	24.5	omicron	V4.1
MCoV-79370	EPI_ISL_10819898	2022-01-12	256	ALINITY	37.16	omicron	V4.1
MCoV-79373	EPI_ISL_10819901	2022-01-12	256	PANTHER	16.5	omicron	V4.1
MCoV-79381	EPI_ISL_10819909	2022-01-12	256	ALINITY	12.89	omicron	V4.1
MCoV-79383	EPI_ISL_10819911	2022-01-12	350	ALINITY	39.98	omicron	V4.1
MCoV-79396	EPI_ISL_10819871	2022-01-12	256	ALINITY	19.0	omicron	V4.1
MCoV-79397	EPI_ISL_10819872	2022-01-12	256	ALINITY	17.02	omicron	V4.1
MCoV-79398	EPI_ISL_10819873	2022-01-12	256	ALINITY	17.79	omicron	V4.1
MCoV-79402	EPI_ISL_10819883	2022-01-12	256	ALINITY	18.86	omicron	V4.1
MCoV-79404	EPI_ISL_10819885	2022-01-12	502	ALINITY	39.13	omicron	V4.1
MCoV-79405	EPI_ISL_10819886	2022-01-12	256	PANTHER	23.0	omicron	V4.1
MCoV-79406	EPI_ISL_10819887	2022-01-12	450	ALINITY	34.05	omicron	V4.1
MCoV-79407	EPI_ISL_10819888	2022-01-12	670	ALINITY	31.99	omicron	V4.1
MCoV-79408	EPI_ISL_10819889	2022-01-12	256	ALINITY	19.17	omicron	V4.1
MCoV-79410	EPI_ISL_10819891	2022-01-12	256	ALINITY	17.56	omicron	V4.1
MCoV-79411	EPI_ISL_10819892	2022-01-12	256	ALINITY	20.38	omicron	V4.1
MCoV-79417	EPI_ISL_10819959	2022-01-12	256	ALINITY	16.96	omicron	V4.1
MCoV-79428	EPI_ISL_10819986	2022-01-12	346	ALINITY	38.24	omicron	V4.1
MCoV-79429	EPI_ISL_10819988	2022-01-12	256	ALINITY	24.89	omicron	V4.1
MCoV-79430	EPI_ISL_10819991	2022-01-12	256	ALINITY	26.28	omicron	V4.1
MCoV-79431	EPI_ISL_10819993	2022-01-12	256	ALINITY	31.68	omicron	V4.1
MCoV-79434	EPI_ISL_10819999	2022-01-12	256	ALINITY	26.58	omicron	V4.1
MCoV-79440	EPI_ISL_10819931	2022-01-12	256	ALINITY	17.2	omicron	V4.1
MCoV-79441	EPI_ISL_10819922	2022-01-12	496	ALINITY	30.18	omicron	V4.1
MCoV-79442	EPI_ISL_10819923	2022-01-12	256	PANTHER	28.5	omicron	V4.1
MCoV-79443	EPI_ISL_10819924	2022-01-12	256	PANTHER	22.9	omicron	V4.1
MCoV-79444	EPI_ISL_10819925	2022-01-12	256	PANTHER	29.0	omicron	V4.1
MCoV-79445	EPI_ISL_10819926	2022-01-12	540	ALINITY	39.16	omicron	V4.1
MCoV-79446	EPI_ISL_10819927	2022-01-12	256	ALINITY	13.79	omicron	V4.1
MCoV-79447	EPI_ISL_10819928	2022-01-12	256	ALINITY	17.13	omicron	V4.1
MCoV-79448	EPI_ISL_10819929	2022-01-12	256	ALINITY	16.71	omicron	V4.1
MCoV-79449	EPI_ISL_10819930	2022-01-12	258	ALINITY	31.37	omicron	V4.1
MCoV-79450	EPI_ISL_10819932	2022-01-12	256	ALINITY	20.22	omicron	V4.1
MCoV-79451	EPI_ISL_10819951	2022-01-12	256	ALINITY	40.94	omicron	V4.1
MCoV-79453	EPI_ISL_10819934	2022-01-12	290	ALINITY	26.62	omicron	V4.1
MCoV-79454	EPI_ISL_10819935	2022-01-12	263	ALINITY	30.81	omicron	V4.1
MCoV-79456	EPI_ISL_10819943	2022-01-12	262	PANTHER	32.4	omicron	V4.1
MCoV-79457	EPI_ISL_10819945	2022-01-12	282	PANTHER	35.2	omicron	V4.1
MCoV-79458	EPI_ISL_10819946	2022-01-12	257	PANTHER	38.3	omicron	V4.1
MCoV-79459	EPI_ISL_10819947	2022-01-12	264	PANTHER	32.1	omicron	V4.1
MCoV-79460	EPI_ISL_10819949	2022-01-12	256	PANTHER	16.0	omicron	V4.1
MCoV-79461	EPI_ISL_10820070	2022-01-12	256	ALINITY	16.5	omicron	V4.1
MCoV-79462	EPI_ISL_10820118	2022-01-12	256	ALINITY	16.48	omicron	V4.1
MCoV-79463	EPI_ISL_10820119	2022-01-12	256	ALINITY	23.2	omicron	V4.1
MCoV-79472	EPI_ISL_10820275	2022-01-12	256	ALINITY	18.55	omicron	V4.1
MCoV-79473	EPI_ISL_10820276	2022-01-12	256	ALINITY	12.95	omicron	V4.1
MCoV-79476	EPI_ISL_10820279	2022-01-12	256	ALINITY	21.7	omicron	V4.1
MCoV-79477	EPI_ISL_10820280	2022-01-12	256	ALINITY	21.94	omicron	V4.1
MCoV-79478	EPI_ISL_10820281	2022-01-12	304	ALINITY	36.91	omicron	V4.1
MCoV-79479	EPI_ISL_10820282	2022-01-12	256	ALINITY	17.83	omicron	V4.1
MCoV-79483	EPI_ISL_10820286	2022-01-12	256	CEPHEID	19.3	omicron	V4.1
MCoV-79484	EPI_ISL_10820287	2022-01-12	256	ALINITY	15.32	omicron	V4.1
MCoV-79485	EPI_ISL_10820267	2022-01-12	258	ALINITY	39.19	omicron	V4.1
MCoV-79486	EPI_ISL_10820277	2022-01-12	256	PANTHER	33.0	omicron	V4.1
MCoV-79487	EPI_ISL_10820266	2022-01-12	256	ALINITY	16.37	omicron	V4.1
MCoV-79488	EPI_ISL_10820243	2022-01-12	310	ALINITY	38.66	omicron	V4.1
MCoV-79493	EPI_ISL_10820233	2022-01-12	256	ALINITY	25.23	omicron	V4.1
MCoV-79500	EPI_ISL_10820247	2022-01-12	256	CEPHEID	33.2	omicron	V4.1
MCoV-79503	EPI_ISL_10820252	2022-01-12	256	PANTHER	21.0	omicron	V4.1
MCoV-79504	EPI_ISL_10820254	2022-01-12	258	ALINITY	35.24	omicron	V4.1
MCoV-79506	EPI_ISL_10820258	2022-01-12	256	ALINITY	38.4	omicron	V4.1
MCoV-79507	EPI_ISL_10820260	2022-01-12	256	ALINITY	20.9	omicron	V4.1
MCoV-79510	EPI_ISL_10820290	2022-01-12	256	PANTHER	24.6	omicron	V4.1
MCoV-79511	EPI_ISL_10820313	2022-01-12	256	CEPHEID	21.8	omicron	V4.1
MCoV-79512	EPI_ISL_10820291	2022-01-12	256	ALINITY	30.22	omicron	V4.1
MCoV-79514	EPI_ISL_10820317	2022-01-12	256	PANTHER	20.1	omicron	V4.1
MCoV-79515	EPI_ISL_10820318	2022-01-12	256	ALINITY	26.27	omicron	V4.1
MCoV-79516	EPI_ISL_10820319	2022-01-12	256	PANTHER	33.1	omicron	V4.1
MCoV-79517	EPI_ISL_10820320	2022-01-12	256	PANTHER	19.7	omicron	V4.1
MCoV-79521	EPI_ISL_10820324	2022-01-12	256	ALINITY	15.84	omicron	V4.1
MCoV-79522	EPI_ISL_10820326	2022-01-12	286	PANTHER	38.0	omicron	V4.1
MCoV-79524	EPI_ISL_10820327	2022-01-12	256	ALINITY	27.86	omicron	V4.1
MCoV-79526	EPI_ISL_10820329	2022-01-12	256	PANTHER	20.1	omicron	V4.1
MCoV-79528	EPI_ISL_10820331	2022-01-12	256	ALINITY	24.82	omicron	V4.1
MCoV-79529	EPI_ISL_10819867	2022-01-12	256	ALINITY	14.26	omicron	V4.1
MCoV-79530	EPI_ISL_10820332	2022-01-12	256	ALINITY	17.43	omicron	V4.1
MCoV-79531	EPI_ISL_10820333	2022-01-12	256	PANTHER	22.5	omicron	V4.1
MCoV-79532	EPI_ISL_10820334	2022-01-12	256	PANTHER	20.4	omicron	V4.1
MCoV-79533	EPI_ISL_10820335	2022-01-12	256	PANTHER	34.1	omicron	V4.1
MCoV-79534	EPI_ISL_10820315	2022-01-12	256	PANTHER	30.7	omicron	V4.1
MCoV-79535	EPI_ISL_10820325	2022-01-12	256	PANTHER	19.6	omicron	V4.1
MCoV-79536	EPI_ISL_10820314	2022-01-12	256	ALINITY	14.33	omicron	V4.1
MCoV-79537	EPI_ISL_10820301	2022-01-12	256	ALINITY	19.63	omicron	V4.1
MCoV-79538	EPI_ISL_10820292	2022-01-12	256	ALINITY	32.29	omicron	V4.1
MCoV-79539	EPI_ISL_10820293	2022-01-12	283	ALINITY	33.57	omicron	V4.1
MCoV-79540	EPI_ISL_10820294	2022-01-12	256	PANTHER	17.7	omicron	V4.1
MCoV-79542	EPI_ISL_10820296	2022-01-12	256	ALINITY	16.06	omicron	V4.1
MCoV-79543	EPI_ISL_10820297	2022-01-12	256	ALINITY	25.18	omicron	V4.1
MCoV-79544	EPI_ISL_10820298	2022-01-12	256	ALINITY	22.72	omicron	V4.1
MCoV-79545	EPI_ISL_10820299	2022-01-12	256	ALINITY	16.33	omicron	V4.1
MCoV-79546	EPI_ISL_10820300	2022-01-12	256	ALINITY	23.2	omicron	V4.1
MCoV-79547	EPI_ISL_10820302	2022-01-12	256	ALINITY	22.89	omicron	V4.1
MCoV-79548	EPI_ISL_10820312	2022-01-12	256	PANTHER	19.1	omicron	V4.1
MCoV-79549	EPI_ISL_10820303	2022-01-12	256	PANTHER	27.4	omicron	V4.1
MCoV-79550	EPI_ISL_10820304	2022-01-12	260	PANTHER	31.6	omicron	V4.1
MCoV-79551	EPI_ISL_10820305	2022-01-12	256	PANTHER	26.8	omicron	V4.1
MCoV-79552	EPI_ISL_10820306	2022-01-12	256	PANTHER	16.1	omicron	V4.1
MCoV-79553	EPI_ISL_10820307	2022-01-12	256	ALINITY	19.06	omicron	V4.1
MCoV-79554	EPI_ISL_10820308	2022-01-12	256	ALINITY	26.6	omicron	V4.1
MCoV-79555	EPI_ISL_10820309	2022-01-12	256	ALINITY	28.13	omicron	V4.1
MCoV-79556	EPI_ISL_10820310	2022-01-12	256	ALINITY	14.1	omicron	V4.1
MCoV-79557	EPI_ISL_10820311	2022-01-12	256	ALINITY	19.37	omicron	V4.1
MCoV-79558	EPI_ISL_10820223	2022-01-12	256	ALINITY	14.99	omicron	V4.1
MCoV-79559	EPI_ISL_10820289	2022-01-12	256	ALINITY	24.34	omicron	V4.1
MCoV-79560	EPI_ISL_10820221	2022-01-12	264	ALINITY	41.48	omicron	V4.1
MCoV-79561	EPI_ISL_10820166	2022-01-12	256	ALINITY	16.6	omicron	V4.1
MCoV-79563	EPI_ISL_10820146	2022-01-12	256	PANTHER	36.2	omicron	V4.1
MCoV-79564	EPI_ISL_10820147	2022-01-12	256	CEPHEID	18.1	omicron	V4.1
MCoV-79565	EPI_ISL_10820148	2022-01-12	265	ALINITY	32.17	omicron	V4.1
MCoV-79566	EPI_ISL_10820149	2022-01-12	256	ALINITY	16.27	omicron	V4.1
MCoV-79567	EPI_ISL_10820150	2022-01-12	256	ALINITY	15.95	omicron	V4.1
MCoV-79568	EPI_ISL_10820151	2022-01-12	256	PANTHER	38.2	omicron	V4.1
MCoV-79569	EPI_ISL_10820152	2022-01-12	265	PANTHER	30.2	omicron	V4.1
MCoV-79570	EPI_ISL_10820153	2022-01-12	271	PANTHER	30.2	omicron	V4.1
MCoV-79571	EPI_ISL_10820155	2022-01-12	256	ALINITY	39.16	omicron	V4.1
MCoV-79572	EPI_ISL_10820165	2022-01-12	256	ALINITY	18.7	omicron	V4.1
MCoV-79575	EPI_ISL_10820158	2022-01-12	256	PANTHER	28.0	omicron	V4.1
MCoV-79576	EPI_ISL_10820159	2022-01-12	256	PANTHER	20.7	omicron	V4.1
MCoV-79577	EPI_ISL_10820160	2022-01-12	256	ALINITY	24.35	omicron	V4.1
MCoV-79578	EPI_ISL_10820161	2022-01-12	256	ALINITY	12.01	omicron	V4.1
MCoV-79579	EPI_ISL_10820162	2022-01-12	256	PANTHER	26.1	omicron	V4.1
MCoV-79580	EPI_ISL_10820163	2022-01-12	264	ALINITY	33.64	omicron	V4.1
MCoV-79581	EPI_ISL_10820164	2022-01-12	296	ALINITY	32.97	omicron	V4.1
MCoV-79582	EPI_ISL_10820144	2022-01-12	259	ALINITY	30.25	omicron	V4.1
MCoV-79583	EPI_ISL_10820154	2022-01-12	256	ALINITY	8.9	omicron	V4.1
MCoV-79584	EPI_ISL_10820143	2022-01-12	256	PANTHER	29.2	omicron	V4.1
MCoV-79585	EPI_ISL_10820130	2022-01-12	272	PANTHER	33.3	omicron	V4.1
MCoV-79588	EPI_ISL_10820123	2022-01-12	406	ALINITY	37.98	omicron	V4.1
MCoV-79589	EPI_ISL_10820124	2022-01-12	256	ALINITY	20.35	omicron	V4.1
MCoV-79590	EPI_ISL_10820125	2022-01-12	256	ALINITY	21.17	omicron	V4.1
MCoV-79591	EPI_ISL_10820126	2022-01-12	256	PANTHER	38.1	omicron	V4.1
MCoV-79592	EPI_ISL_10820127	2022-01-12	256	ALINITY	19.54	omicron	V4.1
MCoV-79600	EPI_ISL_10820135	2022-01-12	256	ALINITY	25.91	omicron	V4.1
MCoV-79601	EPI_ISL_10820136	2022-01-12	704	ALINITY	35.91	omicron	V4.1
MCoV-79607	EPI_ISL_10820167	2022-01-12	256	ALINITY	25.5	omicron	V4.1
MCoV-79608	EPI_ISL_10820190	2022-01-12	256	PANTHER	17.8	omicron	V4.1
MCoV-79609	EPI_ISL_10820168	2022-01-12	256	PANTHER	16.0	omicron	V4.1
MCoV-79610	EPI_ISL_10820193	2022-01-12	256	ALINITY	21.98	omicron	V4.1
MCoV-79611	EPI_ISL_10820194	2022-01-12	256	ALINITY	18.36	omicron	V4.1
MCoV-79612	EPI_ISL_10820195	2022-01-12	500	ALINITY	31.48	omicron	V4.1
MCoV-79770	EPI_ISL_10821860	2022-01-12	256	PANTHER	23.4	omicron	V4.1
MCoV-79790	EPI_ISL_10821832	2022-01-12	256	ALINITY	30.38	omicron	V4.1
MCoV-79793	EPI_ISL_10821835	2022-01-12	256	ALINITY	32.13	omicron	V4.1
MCoV-79839	EPI_ISL_10821881	2022-01-12	259	ALINITY	37.73	omicron	V4.1
MCoV-79908	EPI_ISL_10823005	2022-01-12	256	PANTHER	25.5	omicron	V4.1
MCoV-79979	EPI_ISL_10822827	2022-01-12	256	ALINITY	37.38	omicron	V4.1
MCoV-80110	EPI_ISL_10820917	2022-01-12	256	ALINITY	26.48	omicron	V4.1
MCoV-80142	EPI_ISL_10820778	2022-01-12	300	ALINITY	22.63	omicron	V4.1
MCoV-80208	EPI_ISL_10820807	2022-01-12	256	ALINITY	17.67	omicron	V4.1
MCoV-80221	EPI_ISL_10820810	2022-01-12	256	PANTHER	20.4	omicron	V4.1
MCoV-79752	EPI_ISL_10821914	2022-01-13	256	ALINITY	35.65	omicron	V4.1
MCoV-79753	EPI_ISL_10821865	2022-01-13	257	ALINITY	38.06	omicron	V4.1
MCoV-79754	EPI_ISL_10821844	2022-01-13	256	PANTHER	19.0	omicron	V4.1
MCoV-79755	EPI_ISL_10821845	2022-01-13	261	ALINITY	24.22	omicron	V4.1
MCoV-79756	EPI_ISL_10821846	2022-01-13	259	PANTHER	22.0	omicron	V4.1
MCoV-79757	EPI_ISL_10821847	2022-01-13	256	PANTHER	34.4	omicron	V4.1
MCoV-79758	EPI_ISL_10821848	2022-01-13	256	ALINITY	29.73	omicron	V4.1
MCoV-79759	EPI_ISL_10821849	2022-01-13	259	ALINITY	35.57	omicron	V4.1
MCoV-79760	EPI_ISL_10821850	2022-01-13	256	ALINITY	35.54	omicron	V4.1
MCoV-79761	EPI_ISL_10821851	2022-01-13	472	ALINITY	20.44	omicron	V4.1
MCoV-79762	EPI_ISL_10821852	2022-01-13	256	ALINITY	13.74	omicron	V4.1
MCoV-79763	EPI_ISL_10821854	2022-01-13	256	ALINITY	32.31	omicron	V4.1
MCoV-79764	EPI_ISL_10821864	2022-01-13	256	ALINITY	28.7	omicron	V4.1
MCoV-79765	EPI_ISL_10821855	2022-01-13	281	ALINITY	39.2	omicron	V4.1
MCoV-79766	EPI_ISL_10821856	2022-01-13	256	PANTHER	28.2	omicron	V4.1
MCoV-79767	EPI_ISL_10821857	2022-01-13	256	ALINITY	40.62	omicron	V4.1
MCoV-79768	EPI_ISL_10821858	2022-01-13	256	ALINITY	16.46	omicron	V4.1
MCoV-79769	EPI_ISL_10821859	2022-01-13	256	ALINITY	23.97	omicron	V4.1
MCoV-79771	EPI_ISL_10821861	2022-01-13	256	ALINITY	17.07	omicron	V4.1
MCoV-79773	EPI_ISL_10821863	2022-01-13	426	ALINITY	40.77	omicron	V4.1
MCoV-79774	EPI_ISL_10821843	2022-01-13	256	PANTHER	18.0	omicron	V4.1
MCoV-79775	EPI_ISL_10821853	2022-01-13	256	PANTHER	21.2	omicron	V4.1
MCoV-79776	EPI_ISL_10821842	2022-01-13	256	ALINITY	27.07	omicron	V4.1
MCoV-79778	EPI_ISL_10821820	2022-01-13	398	ALINITY	35.15	omicron	V4.1
MCoV-79779	EPI_ISL_10821821	2022-01-13	256	ALINITY	18.17	omicron	V4.1
MCoV-79781	EPI_ISL_10821823	2022-01-13	261	ALINITY	31.55	omicron	V4.1
MCoV-79782	EPI_ISL_10821824	2022-01-13	256	PANTHER	27.0	omicron	V4.1
MCoV-79785	EPI_ISL_10821827	2022-01-13	426	ALINITY	27.47	omicron	V4.1
MCoV-79788	EPI_ISL_10821840	2022-01-13	256	ALINITY	22.1	omicron	V4.1
MCoV-79789	EPI_ISL_10821831	2022-01-13	464	ALINITY	23.18	omicron	V4.1
MCoV-79791	EPI_ISL_10821833	2022-01-13	256	ALINITY	27.0	omicron	V4.1
MCoV-79792	EPI_ISL_10821834	2022-01-13	256	CEPHEID	43.5	omicron	V4.1
MCoV-79794	EPI_ISL_10821836	2022-01-13	256	ALINITY	28.14	omicron	V4.1
MCoV-79795	EPI_ISL_10821837	2022-01-13	256	ALINITY	20.87	omicron	V4.1
MCoV-79797	EPI_ISL_10821839	2022-01-13	256	PANTHER	18.1	omicron	V4.1
MCoV-79799	EPI_ISL_10821866	2022-01-13	256	ALINITY	38.62	omicron	V4.1
MCoV-79800	EPI_ISL_10821889	2022-01-13	256	ALINITY	25.31	omicron	V4.1
MCoV-79801	EPI_ISL_10821867	2022-01-13	256	ALINITY	38.65	omicron	V4.1
MCoV-79802	EPI_ISL_10821892	2022-01-13	256	ALINITY	21.69	omicron	V4.1
MCoV-79803	EPI_ISL_10821893	2022-01-13	256	ALINITY	18.54	omicron	V4.1
MCoV-79804	EPI_ISL_10821894	2022-01-13	256	ALINITY	29.39	omicron	V4.1
MCoV-79805	EPI_ISL_10821895	2022-01-13	256	ALINITY	37.93	omicron	V4.1
MCoV-79806	EPI_ISL_10821896	2022-01-13	256	ALINITY	15.76	omicron	V4.1
MCoV-79807	EPI_ISL_10821897	2022-01-13	264	ALINITY	19.12	omicron	V4.1
MCoV-79809	EPI_ISL_10821899	2022-01-13	256	PANTHER	27.5	omicron	V4.1
MCoV-79810	EPI_ISL_10821900	2022-01-13	256	ALINITY	16.58	omicron	V4.1
MCoV-79811	EPI_ISL_10821902	2022-01-13	686	ALINITY	15.22	omicron	V4.1
MCoV-79812	EPI_ISL_10821912	2022-01-13	256	ALINITY	18.27	omicron	V4.1
MCoV-79813	EPI_ISL_10821903	2022-01-13	256	ALINITY	15.99	omicron	V4.1
MCoV-79814	EPI_ISL_10821904	2022-01-13	256	ALINITY	32.98	omicron	V4.1
MCoV-79815	EPI_ISL_10821905	2022-01-13	256	ALINITY	21.04	omicron	V4.1
MCoV-79816	EPI_ISL_10821906	2022-01-13	256	ALINITY	32.13	omicron	V4.1
MCoV-79817	EPI_ISL_10821907	2022-01-13	256	PANTHER	19.4	omicron	V4.1
MCoV-79818	EPI_ISL_10821908	2022-01-13	279	ALINITY	20.81	omicron	V4.1
MCoV-79819	EPI_ISL_10821909	2022-01-13	256	PANTHER	38.8	omicron	V4.1
MCoV-79820	EPI_ISL_10821910	2022-01-13	488	CEPHEID	35.6	omicron	V4.1
MCoV-79821	EPI_ISL_10821911	2022-01-13	256	ALINITY	23.32	omicron	V4.1
MCoV-79822	EPI_ISL_10821891	2022-01-13	256	PANTHER	23.1	omicron	V4.1
MCoV-79824	EPI_ISL_10821890	2022-01-13	256	PANTHER	38.1	omicron	V4.1
MCoV-79825	EPI_ISL_10821877	2022-01-13	256	ALINITY	14.84	omicron	V4.1
MCoV-79826	EPI_ISL_10821868	2022-01-13	257	ALINITY	38.89	omicron	V4.1
MCoV-79827	EPI_ISL_10821869	2022-01-13	256	ALINITY	39.47	omicron	V4.1
MCoV-79828	EPI_ISL_10821870	2022-01-13	258	ALINITY	12.74	omicron	V4.1
MCoV-79829	EPI_ISL_10821871	2022-01-13	256	ALINITY	30.14	omicron	V4.1
MCoV-79830	EPI_ISL_10821872	2022-01-13	256	ALINITY	17.38	omicron	V4.1
MCoV-79832	EPI_ISL_10821874	2022-01-13	256	ALINITY	27.84	omicron	V4.1
MCoV-79833	EPI_ISL_10821875	2022-01-13	259	CEPHEID	23.6	omicron	V4.1
MCoV-79834	EPI_ISL_10821876	2022-01-13	256	ALINITY	25.59	omicron	V4.1
MCoV-79835	EPI_ISL_10821878	2022-01-13	256	ALINITY	20.59	omicron	V4.1
MCoV-79837	EPI_ISL_10821879	2022-01-13	256	ALINITY	22.6	omicron	V4.1
MCoV-79838	EPI_ISL_10821880	2022-01-13	271	ALINITY	18.07	omicron	V4.1
MCoV-79840	EPI_ISL_10821882	2022-01-13	256	ALINITY	19.77	omicron	V4.1
MCoV-79841	EPI_ISL_10821883	2022-01-13	256	ALINITY	30.68	omicron	V4.1
MCoV-79842	EPI_ISL_10821884	2022-01-13	256	PANTHER	28.6	omicron	V4.1
MCoV-79843	EPI_ISL_10821885	2022-01-13	256	ALINITY	34.08	omicron	V4.1
MCoV-79844	EPI_ISL_10821886	2022-01-13	256	ALINITY	41.71	omicron	V4.1
MCoV-79845	EPI_ISL_10821887	2022-01-13	256	ALINITY	17.22	omicron	V4.1
MCoV-79846	EPI_ISL_10821913	2022-01-13	256	ALINITY	11.06	omicron	V4.1
MCoV-79847	EPI_ISL_10822815	2022-01-13	256	ALINITY	19.21	omicron	V4.1
MCoV-79848	EPI_ISL_10822910	2022-01-13	256	ALINITY	39.39	omicron	V4.1
MCoV-79849	EPI_ISL_10822816	2022-01-13	486	ALINITY	33.82	omicron	V4.1
MCoV-79850	EPI_ISL_10822937	2022-01-13	256	ALINITY	17.77	omicron	V4.1
MCoV-79851	EPI_ISL_10822938	2022-01-13	256	ALINITY	30.34	omicron	V4.1
MCoV-79854	EPI_ISL_10822941	2022-01-13	256	ALINITY	17.01	omicron	V4.1
MCoV-79855	EPI_ISL_10822942	2022-01-13	645	ALINITY	18.86	omicron	V4.1
MCoV-79856	EPI_ISL_10822943	2022-01-13	256	PANTHER	30.3	omicron	V4.1
MCoV-79857	EPI_ISL_10822944	2022-01-13	256	PANTHER	22.6	omicron	V4.1
MCoV-79858	EPI_ISL_10822945	2022-01-13	256	PANTHER	22.5	omicron	V4.1
MCoV-79860	EPI_ISL_10822957	2022-01-13	256	ALINITY	15.01	omicron	V4.1
MCoV-79862	EPI_ISL_10822949	2022-01-13	256	PANTHER	21.1	omicron	V4.1
MCoV-79863	EPI_ISL_10822950	2022-01-13	256	ALINITY	29.75	omicron	V4.1
MCoV-79864	EPI_ISL_10822951	2022-01-13	256	CEPHEID	20.5	omicron	V4.1
MCoV-79865	EPI_ISL_10822952	2022-01-13	256	ALINITY	20.65	omicron	V4.1
MCoV-79866	EPI_ISL_10822953	2022-01-13	265	ALINITY	37.41	omicron	V4.1
MCoV-79867	EPI_ISL_10822954	2022-01-13	256	ALINITY	34.1	omicron	V4.1
MCoV-79868	EPI_ISL_10822955	2022-01-13	376	ALINITY	20.32	omicron	V4.1
MCoV-79869	EPI_ISL_10822956	2022-01-13	256	ALINITY	22.82	omicron	V4.1
MCoV-79870	EPI_ISL_10822936	2022-01-13	388	PANTHER	31.5	omicron	V4.1
MCoV-79871	EPI_ISL_10822946	2022-01-13	262	ALINITY	41.8	omicron	V4.1
MCoV-79872	EPI_ISL_10822935	2022-01-13	256	ALINITY	19.15	omicron	V4.1
MCoV-79873	EPI_ISL_10822922	2022-01-13	256	ALINITY	39.37	omicron	V4.1
MCoV-79874	EPI_ISL_10822913	2022-01-13	256	CEPHEID	31.9	omicron	V4.1
MCoV-79876	EPI_ISL_10822915	2022-01-13	705	ALINITY	35.97	omicron	V4.1
MCoV-79877	EPI_ISL_10822916	2022-01-13	256	ALINITY	27.07	omicron	V4.1
MCoV-79878	EPI_ISL_10822917	2022-01-13	256	ALINITY	23.66	omicron	V4.1
MCoV-79879	EPI_ISL_10822918	2022-01-13	256	ALINITY	31.37	omicron	V4.1
MCoV-79880	EPI_ISL_10822919	2022-01-13	256	CEPHEID	32.3	omicron	V4.1
MCoV-79881	EPI_ISL_10822920	2022-01-13	259	ALINITY	20.42	omicron	V4.1
MCoV-79882	EPI_ISL_10822921	2022-01-13	256	ALINITY	36.19	omicron	V4.1
MCoV-79883	EPI_ISL_10822923	2022-01-13	256	ALINITY	39.78	omicron	V4.1
MCoV-79884	EPI_ISL_10822933	2022-01-13	256	ALINITY	13.92	omicron	V4.1
MCoV-79885	EPI_ISL_10822924	2022-01-13	256	ALINITY	34.5	omicron	V4.1
MCoV-79887	EPI_ISL_10822926	2022-01-13	256	ALINITY	24.38	omicron	V4.1
MCoV-79888	EPI_ISL_10822927	2022-01-13	256	ALINITY	23.91	omicron	V4.1
MCoV-79889	EPI_ISL_10822928	2022-01-13	256	ALINITY	20.41	omicron	V4.1
MCoV-79890	EPI_ISL_10822929	2022-01-13	256	ALINITY	11.19	omicron	V4.1
MCoV-79891	EPI_ISL_10822930	2022-01-13	256	ALINITY	31.5	omicron	V4.1
MCoV-79892	EPI_ISL_10822931	2022-01-13	256	ALINITY	14.63	omicron	V4.1
MCoV-79893	EPI_ISL_10822932	2022-01-13	256	ALINITY	14.08	omicron	V4.1
MCoV-79894	EPI_ISL_10822934	2022-01-13	256	ALINITY	32.24	omicron	V4.1
MCoV-79896	EPI_ISL_10822982	2022-01-13	256	ALINITY	26.87	omicron	V4.1
MCoV-79897	EPI_ISL_10822960	2022-01-13	256	PANTHER	32.7	omicron	V4.1
MCoV-79898	EPI_ISL_10822985	2022-01-13	342	ALINITY	25.16	omicron	V4.1
MCoV-79899	EPI_ISL_10822986	2022-01-13	256	ALINITY	26.5	omicron	V4.1
MCoV-79900	EPI_ISL_10822987	2022-01-13	256	PANTHER	30.1	omicron	V4.1
MCoV-79901	EPI_ISL_10822988	2022-01-13	256	PANTHER	23.0	omicron	V4.1
MCoV-79902	EPI_ISL_10822989	2022-01-13	337	ALINITY	20.66	omicron	V4.1
MCoV-79903	EPI_ISL_10822990	2022-01-13	256	ALINITY	32.49	omicron	V4.1
MCoV-79906	EPI_ISL_10822993	2022-01-13	529	ALINITY	38.64	omicron	V4.1
MCoV-79907	EPI_ISL_10822995	2022-01-13	256	PANTHER	41.0	omicron	V4.1
MCoV-79909	EPI_ISL_10822996	2022-01-13	393	ALINITY	39.17	omicron	V4.1
MCoV-79910	EPI_ISL_10822997	2022-01-13	256	ALINITY	17.05	omicron	V4.1
MCoV-79911	EPI_ISL_10822998	2022-01-13	291	ALINITY	21.68	omicron	V4.1
MCoV-79912	EPI_ISL_10822999	2022-01-13	256	ALINITY	33.95	omicron	V4.1
MCoV-79913	EPI_ISL_10823000	2022-01-13	256	ALINITY	36.42	omicron	V4.1
MCoV-79914	EPI_ISL_10823001	2022-01-13	315	PANTHER	34.6	omicron	V4.1
MCoV-79916	EPI_ISL_10823003	2022-01-13	256	PANTHER	25.3	omicron	V4.1
MCoV-79917	EPI_ISL_10823004	2022-01-13	256	ALINITY	19.02	omicron	V4.1
MCoV-79918	EPI_ISL_10822984	2022-01-13	256	ALINITY	40.19	omicron	V4.1
MCoV-79920	EPI_ISL_10822983	2022-01-13	256	ALINITY	36.63	omicron	V4.1
MCoV-79921	EPI_ISL_10822970	2022-01-13	560	ALINITY	38.33	omicron	V4.1
MCoV-79923	EPI_ISL_10822962	2022-01-13	256	PANTHER	19.9	omicron	V4.1
MCoV-79924	EPI_ISL_10822963	2022-01-13	256	ALINITY	39.13	omicron	V4.1
MCoV-79925	EPI_ISL_10822964	2022-01-13	256	PANTHER	21.3	omicron	V4.1
MCoV-79926	EPI_ISL_10822965	2022-01-13	256	ALINITY	26.01	omicron	V4.1
MCoV-79927	EPI_ISL_10822966	2022-01-13	262	PANTHER	32.0	omicron	V4.1
MCoV-79928	EPI_ISL_10822967	2022-01-13	256	ALINITY	37.22	omicron	V4.1
MCoV-79929	EPI_ISL_10822968	2022-01-13	256	ALINITY	34.72	omicron	V4.1
MCoV-79930	EPI_ISL_10822969	2022-01-13	529	CEPHEID	27.7	omicron	V4.1
MCoV-79931	EPI_ISL_10822971	2022-01-13	256	PANTHER	27.1	omicron	V4.1
MCoV-79932	EPI_ISL_10822981	2022-01-13	406	PANTHER	19.7	omicron	V4.1
MCoV-79933	EPI_ISL_10822972	2022-01-13	256	PANTHER	21.8	omicron	V4.1
MCoV-79934	EPI_ISL_10822973	2022-01-13	256	PANTHER	19.5	omicron	V4.1
MCoV-79935	EPI_ISL_10822974	2022-01-13	256	ALINITY	15.47	omicron	V4.1
MCoV-79936	EPI_ISL_10822975	2022-01-13	256	ALINITY	23.29	omicron	V4.1
MCoV-79937	EPI_ISL_10822976	2022-01-13	256	ALINITY	32.84	omicron	V4.1
MCoV-79938	EPI_ISL_10822977	2022-01-13	256	ALINITY	40.34	omicron	V4.1
MCoV-79939	EPI_ISL_10822978	2022-01-13	256	ALINITY	37.8	omicron	V4.1
MCoV-79940	EPI_ISL_10822979	2022-01-13	256	PANTHER	19.5	omicron	V4.1
MCoV-79943	EPI_ISL_10822958	2022-01-13	256	PANTHER	27.1	omicron	V4.1
MCoV-79945	EPI_ISL_10822862	2022-01-13	256	PANTHER	29.9	omicron	V4.1
MCoV-79947	EPI_ISL_10822842	2022-01-13	256	PANTHER	22.0	omicron	V4.1
MCoV-79949	EPI_ISL_10822844	2022-01-13	256	ALINITY	14.03	omicron	V4.1
MCoV-79950	EPI_ISL_10822845	2022-01-13	256	ALINITY	38.14	omicron	V4.1
MCoV-79951	EPI_ISL_10822846	2022-01-13	256	ALINITY	24.25	omicron	V4.1
MCoV-79952	EPI_ISL_10822847	2022-01-13	257	ALINITY	31.59	omicron	V4.1
MCoV-79953	EPI_ISL_10822848	2022-01-13	256	PANTHER	19.3	omicron	V4.1
MCoV-79954	EPI_ISL_10822849	2022-01-13	256	ALINITY	23.64	omicron	V4.1
MCoV-79955	EPI_ISL_10822851	2022-01-13	256	ALINITY	31.56	omicron	V4.1
MCoV-79956	EPI_ISL_10822861	2022-01-13	256	ALINITY	37.28	omicron	V4.1
MCoV-79957	EPI_ISL_10822852	2022-01-13	256	ALINITY	38.83	omicron	V4.1
MCoV-79959	EPI_ISL_10822854	2022-01-13	256	PANTHER	28.6	omicron	V4.1
MCoV-79960	EPI_ISL_10822855	2022-01-13	570	CEPHEID	31.0	omicron	V4.1
MCoV-79962	EPI_ISL_10822857	2022-01-13	256	ALINITY	38.86	omicron	V4.1
MCoV-79963	EPI_ISL_10822858	2022-01-13	275	ALINITY	34.17	omicron	V4.1
MCoV-79964	EPI_ISL_10822859	2022-01-13	256	ALINITY	35.29	omicron	V4.1
MCoV-79966	EPI_ISL_10822840	2022-01-13	256	CEPHEID	37.5	omicron	V4.1
MCoV-79967	EPI_ISL_10822850	2022-01-13	285	ALINITY	16.32	omicron	V4.1
MCoV-79968	EPI_ISL_10822839	2022-01-13	256	ALINITY	24.67	omicron	V4.1
MCoV-79969	EPI_ISL_10822826	2022-01-13	256	ALINITY	25.46	omicron	V4.1
MCoV-79971	EPI_ISL_10822818	2022-01-13	256	ALINITY	17.15	omicron	V4.1
MCoV-79972	EPI_ISL_10822819	2022-01-13	256	ALINITY	35.64	omicron	V4.1
MCoV-79973	EPI_ISL_10822820	2022-01-13	749	ALINITY	19.06	omicron	V4.1
MCoV-79976	EPI_ISL_10822823	2022-01-13	256	ALINITY	21.68	omicron	V4.1
MCoV-79977	EPI_ISL_10822824	2022-01-13	256	PANTHER	21.1	omicron	V4.1
MCoV-79978	EPI_ISL_10822825	2022-01-13	256	ALINITY	16.9	omicron	V4.1
MCoV-79980	EPI_ISL_10822837	2022-01-13	256	ALINITY	40.33	omicron	V4.1
MCoV-79981	EPI_ISL_10822828	2022-01-13	256	ALINITY	23.14	omicron	V4.1
MCoV-79982	EPI_ISL_10822829	2022-01-13	256	ALINITY	25.96	omicron	V4.1
MCoV-79987	EPI_ISL_10822834	2022-01-13	256	ALINITY	14.14	omicron	V4.1
MCoV-79990	EPI_ISL_10822838	2022-01-13	257	CEPHEID	16.5	omicron	V4.1
MCoV-79991	EPI_ISL_10822863	2022-01-13	256	ALINITY	35.92	omicron	V4.1
MCoV-79992	EPI_ISL_10822886	2022-01-13	256	ALINITY	14.98	omicron	V4.1
MCoV-79994	EPI_ISL_10822889	2022-01-13	256	ALINITY	37.75	omicron	V4.1
MCoV-79997	EPI_ISL_10822892	2022-01-13	547	ALINITY	20.53	omicron	V4.1
MCoV-79998	EPI_ISL_10822893	2022-01-13	256	ALINITY	39.28	omicron	V4.1
MCoV-80001	EPI_ISL_10822896	2022-01-13	256	PANTHER	30.1	omicron	V4.1
MCoV-80002	EPI_ISL_10822897	2022-01-13	256	ALINITY	38.59	omicron	V4.1
MCoV-80003	EPI_ISL_10822899	2022-01-13	256	ALINITY	30.41	omicron	V4.1
MCoV-80005	EPI_ISL_10822900	2022-01-13	256	ALINITY	15.09	omicron	V4.1
MCoV-80006	EPI_ISL_10822901	2022-01-13	256	ALINITY	18.92	omicron	V4.1
MCoV-80007	EPI_ISL_10822902	2022-01-13	256	ALINITY	19.22	omicron	V4.1
MCoV-80008	EPI_ISL_10822903	2022-01-13	256	ALINITY	21.53	omicron	V4.1
MCoV-80009	EPI_ISL_10822904	2022-01-13	256	ALINITY	17.24	omicron	V4.1
MCoV-80010	EPI_ISL_10822905	2022-01-13	256	ALINITY	14.06	omicron	V4.1
MCoV-80012	EPI_ISL_10822907	2022-01-13	256	ALINITY	23.57	omicron	V4.1
MCoV-80013	EPI_ISL_10822908	2022-01-13	256	ALINITY	24.47	omicron	V4.1
MCoV-80014	EPI_ISL_10822888	2022-01-13	256	ALINITY	36.55	omicron	V4.1
MCoV-80015	EPI_ISL_10822898	2022-01-13	256	ALINITY	22.44	omicron	V4.1
MCoV-80017	EPI_ISL_10822874	2022-01-13	256	ALINITY	34.35	omicron	V4.1
MCoV-80018	EPI_ISL_10822865	2022-01-13	256	PANTHER	21.2	omicron	V4.1
MCoV-80019	EPI_ISL_10822866	2022-01-13	256	PANTHER	19.1	omicron	V4.1
MCoV-80020	EPI_ISL_10822867	2022-01-13	256	ALINITY	28.28	omicron	V4.1
MCoV-80021	EPI_ISL_10822868	2022-01-13	256	ALINITY	33.87	omicron	V4.1
MCoV-80024	EPI_ISL_10822871	2022-01-13	256	ALINITY	20.1	omicron	V4.1
MCoV-80025	EPI_ISL_10822872	2022-01-13	256	PANTHER	38.3	omicron	V4.1
MCoV-80026	EPI_ISL_10822873	2022-01-13	256	ALINITY	21.73	omicron	V4.1
MCoV-80028	EPI_ISL_10822885	2022-01-13	256	PANTHER	19.1	omicron	V4.1
MCoV-80029	EPI_ISL_10822876	2022-01-13	256	ALINITY	39.25	omicron	V4.1
MCoV-80030	EPI_ISL_10822877	2022-01-13	256	PANTHER	25.0	omicron	V4.1
MCoV-80031	EPI_ISL_10822878	2022-01-13	256	PANTHER	25.7	omicron	V4.1
MCoV-80032	EPI_ISL_10822879	2022-01-13	256	ALINITY	33.68	omicron	V4.1
MCoV-80033	EPI_ISL_10822880	2022-01-13	256	ALINITY	39.45	omicron	V4.1
MCoV-80035	EPI_ISL_10822882	2022-01-13	256	ALINITY	23.9	omicron	V4.1
MCoV-80037	EPI_ISL_10822884	2022-01-13	256	ALINITY	35.52	omicron	V4.1
MCoV-80038	EPI_ISL_10821819	2022-01-13	343	ALINITY	32.75	omicron	V4.1
MCoV-80039	EPI_ISL_10821818	2022-01-13	256	PANTHER	20.2	omicron	V4.1
MCoV-80041	EPI_ISL_10821721	2022-01-13	256	ALINITY	19.9	omicron	V4.1
MCoV-80045	EPI_ISL_10820873	2022-01-13	271	ALINITY	19.59	omicron	V4.1
MCoV-80046	EPI_ISL_10820874	2022-01-13	256	ALINITY	20.11	omicron	V4.1
MCoV-80047	EPI_ISL_10820875	2022-01-13	256	ALINITY	15.78	omicron	V4.1
MCoV-80051	EPI_ISL_10820880	2022-01-13	256	PANTHER	16.2	omicron	V4.1
MCoV-80052	EPI_ISL_10820890	2022-01-13	256	ALINITY	13.37	omicron	V4.1
MCoV-80053	EPI_ISL_10820881	2022-01-13	256	ALINITY	30.15	omicron	V4.1
MCoV-80054	EPI_ISL_10820882	2022-01-13	259	PANTHER	26.5	omicron	V4.1
MCoV-80055	EPI_ISL_10820883	2022-01-13	256	ALINITY	41.96	omicron	V4.1
MCoV-80056	EPI_ISL_10820884	2022-01-13	256	ALINITY	14.92	omicron	V4.1
MCoV-80057	EPI_ISL_10820885	2022-01-13	256	ALINITY	33.63	omicron	V4.1
MCoV-80058	EPI_ISL_10820886	2022-01-13	256	ALINITY	21.55	omicron	V4.1
MCoV-80060	EPI_ISL_10820888	2022-01-13	623	ALINITY	40.23	omicron	V4.1
MCoV-80061	EPI_ISL_10820889	2022-01-13	256	ALINITY	38.59	omicron	V4.1
MCoV-80062	EPI_ISL_10820869	2022-01-13	345	PANTHER	22.1	omicron	V4.1
MCoV-80064	EPI_ISL_10820868	2022-01-13	256	ALINITY	18.51	omicron	V4.1
MCoV-80065	EPI_ISL_10820855	2022-01-13	256	ALINITY	25.74	omicron	V4.1
MCoV-80066	EPI_ISL_10820846	2022-01-13	256	ALINITY	12.2	omicron	V4.1
MCoV-80067	EPI_ISL_10820847	2022-01-13	256	ALINITY	24.33	omicron	V4.1
MCoV-80069	EPI_ISL_10820849	2022-01-13	256	ALINITY	14.24	omicron	V4.1
MCoV-80070	EPI_ISL_10820850	2022-01-13	256	ALINITY	30.84	omicron	V4.1
MCoV-80073	EPI_ISL_10820853	2022-01-13	256	ALINITY	19.11	omicron	V4.1
MCoV-80075	EPI_ISL_10820856	2022-01-13	256	ALINITY	22.79	omicron	V4.1
MCoV-80077	EPI_ISL_10820857	2022-01-13	256	ALINITY	38.7	omicron	V4.1
MCoV-80078	EPI_ISL_10820858	2022-01-13	256	ALINITY	36.84	omicron	V4.1
MCoV-80079	EPI_ISL_10820859	2022-01-13	256	ALINITY	27.1	omicron	V4.1
MCoV-80080	EPI_ISL_10820860	2022-01-13	265	PANTHER	33.6	omicron	V4.1
MCoV-80081	EPI_ISL_10820861	2022-01-13	256	ALINITY	26.52	omicron	V4.1
MCoV-80082	EPI_ISL_10820862	2022-01-13	256	ALINITY	18.82	omicron	V4.1
MCoV-80084	EPI_ISL_10820864	2022-01-13	256	PANTHER	29.4	omicron	V4.1
MCoV-80085	EPI_ISL_10820865	2022-01-13	258	PANTHER	18.3	omicron	V4.1
MCoV-80086	EPI_ISL_10820867	2022-01-13	256	ALINITY	24.95	omicron	V4.1
MCoV-80087	EPI_ISL_10820892	2022-01-13	256	ALINITY	36.04	omicron	V4.1
MCoV-80089	EPI_ISL_10820893	2022-01-13	256	ALINITY	13.99	omicron	V4.1
MCoV-80091	EPI_ISL_10820919	2022-01-13	256	PANTHER	23.1	omicron	V4.1
MCoV-80092	EPI_ISL_10820920	2022-01-13	256	PANTHER	37.1	omicron	V4.1
MCoV-80093	EPI_ISL_10820921	2022-01-13	256	ALINITY	38.16	omicron	V4.1
MCoV-80094	EPI_ISL_10820922	2022-01-13	256	ALINITY	27.36	omicron	V4.1
MCoV-80095	EPI_ISL_10820923	2022-01-13	256	ALINITY	39.58	omicron	V4.1
MCoV-80096	EPI_ISL_10820924	2022-01-13	256	ALINITY	31.54	omicron	V4.1
MCoV-80097	EPI_ISL_10820925	2022-01-13	256	ALINITY	18.62	omicron	V4.1
MCoV-80101	EPI_ISL_10820929	2022-01-13	256	ALINITY	29.11	omicron	V4.1
MCoV-80102	EPI_ISL_10820930	2022-01-13	256	PANTHER	35.4	omicron	V4.1
MCoV-80103	EPI_ISL_10820931	2022-01-13	256	ALINITY	20.17	omicron	V4.1
MCoV-80104	EPI_ISL_10820932	2022-01-13	256	PANTHER	19.1	omicron	V4.1
MCoV-80105	EPI_ISL_10820933	2022-01-13	256	ALINITY	34.32	omicron	V4.1
MCoV-80106	EPI_ISL_10820934	2022-01-13	256	ALINITY	40.06	omicron	V4.1
MCoV-80107	EPI_ISL_10820935	2022-01-13	256	ALINITY	31.87	omicron	V4.1
MCoV-80108	EPI_ISL_10820936	2022-01-13	256	ALINITY	40.93	omicron	V4.1
MCoV-80109	EPI_ISL_10820937	2022-01-13	256	ALINITY	32.06	omicron	V4.1
MCoV-80113	EPI_ISL_10820903	2022-01-13	256	ALINITY	13.98	omicron	V4.1
MCoV-80114	EPI_ISL_10820894	2022-01-13	256	PANTHER	33.6	omicron	V4.1
MCoV-80116	EPI_ISL_10820896	2022-01-13	256	ALINITY	33.51	omicron	V4.1
MCoV-80117	EPI_ISL_10820897	2022-01-13	256	PANTHER	21.8	omicron	V4.1
MCoV-80118	EPI_ISL_10820898	2022-01-13	256	ALINITY	30.04	omicron	V4.1
MCoV-80120	EPI_ISL_10820900	2022-01-13	256	ALINITY	35.26	omicron	V4.1
MCoV-80121	EPI_ISL_10820901	2022-01-13	256	ALINITY	32.75	omicron	V4.1
MCoV-80122	EPI_ISL_10820902	2022-01-13	256	ALINITY	18.48	omicron	V4.1
MCoV-80123	EPI_ISL_10820904	2022-01-13	256	ALINITY	28.52	omicron	V4.1
MCoV-80126	EPI_ISL_10820906	2022-01-13	256	ALINITY	19.01	omicron	V4.1
MCoV-80127	EPI_ISL_10820907	2022-01-13	256	ALINITY	16.37	omicron	V4.1
MCoV-80130	EPI_ISL_10820910	2022-01-13	256	ALINITY	20.14	omicron	V4.1
MCoV-80131	EPI_ISL_10820911	2022-01-13	256	ALINITY	27.9	omicron	V4.1
MCoV-80132	EPI_ISL_10820912	2022-01-13	256	ALINITY	16.18	omicron	V4.1
MCoV-80133	EPI_ISL_10820913	2022-01-13	256	ALINITY	23.23	omicron	V4.1
MCoV-80135	EPI_ISL_10820844	2022-01-13	256	PANTHER	17.7	omicron	V4.1
MCoV-80138	EPI_ISL_10820774	2022-01-13	256	PANTHER	23.5	omicron	V4.1
MCoV-80140	EPI_ISL_10820776	2022-01-13	256	ALINITY	31.86	omicron	V4.1
MCoV-80141	EPI_ISL_10820777	2022-01-13	257	PANTHER	17.1	omicron	V4.1
MCoV-80143	EPI_ISL_10820779	2022-01-13	470	PANTHER	38.2	omicron	V4.1
MCoV-80148	EPI_ISL_10820794	2022-01-13	256	ALINITY	20.06	omicron	V4.1
MCoV-80152	EPI_ISL_10820788	2022-01-13	256	ALINITY	20.68	omicron	V4.1
MCoV-80153	EPI_ISL_10820789	2022-01-13	256	ALINITY	15.49	omicron	V4.1
MCoV-80154	EPI_ISL_10820790	2022-01-13	256	ALINITY	25.88	omicron	V4.1
MCoV-80155	EPI_ISL_10820791	2022-01-13	256	ALINITY	19.91	omicron	V4.1
MCoV-80160	EPI_ISL_10820771	2022-01-13	256	ALINITY	33.37	omicron	V4.1
MCoV-80166	EPI_ISL_10820755	2022-01-13	267	ALINITY	29.65	omicron	V4.1
MCoV-80172	EPI_ISL_10820761	2022-01-13	256	ALINITY	15.98	omicron	V4.1
MCoV-80175	EPI_ISL_10820764	2022-01-13	277	PANTHER	29.1	omicron	V4.1
MCoV-80178	EPI_ISL_10820767	2022-01-13	256	ALINITY	15.64	omicron	V4.1
MCoV-80184	EPI_ISL_10820797	2022-01-13	256	ALINITY	25.37	omicron	V4.1
MCoV-80185	EPI_ISL_10820822	2022-01-13	256	ALINITY	17.75	omicron	V4.1
MCoV-80187	EPI_ISL_10820824	2022-01-13	256	ALINITY	21.85	omicron	V4.1
MCoV-80189	EPI_ISL_10820826	2022-01-13	256	CEPHEID	23.3	omicron	V4.1
MCoV-80196	EPI_ISL_10820833	2022-01-13	256	ALINITY	12.51	omicron	V4.1
MCoV-80197	EPI_ISL_10820834	2022-01-13	256	ALINITY	19.28	omicron	V4.1
MCoV-80198	EPI_ISL_10820835	2022-01-13	258	ALINITY	27.19	omicron	V4.1
MCoV-80199	EPI_ISL_10820836	2022-01-13	256	ALINITY	23.11	omicron	V4.1
MCoV-80201	EPI_ISL_10820838	2022-01-13	256	PANTHER	19.1	omicron	V4.1
MCoV-80202	EPI_ISL_10820839	2022-01-13	256	ALINITY	27.01	omicron	V4.1
MCoV-80210	EPI_ISL_10820799	2022-01-13	256	ALINITY	37.0	omicron	V4.1
MCoV-80212	EPI_ISL_10820801	2022-01-13	256	ALINITY	34.07	omicron	V4.1
MCoV-80214	EPI_ISL_10820803	2022-01-13	256	ALINITY	33.3	omicron	V4.1
MCoV-80220	EPI_ISL_10820809	2022-01-13	256	ALINITY	13.07	omicron	V4.1
MCoV-80222	EPI_ISL_10820811	2022-01-13	256	ALINITY	34.12	omicron	V4.1
MCoV-80223	EPI_ISL_10820812	2022-01-13	584	PANTHER	37.2	omicron	V4.1
MCoV-80225	EPI_ISL_10820814	2022-01-13	278	ALINITY	17.19	omicron	V4.1
MCoV-79975	EPI_ISL_10822822	2022-01-14	256	ALINITY	33.77	omicron	V4.1
* The count of N charactes in the genome includes 100 Ns at the beginning and end of each seqeunce, and 56 masked sequence in the spike protein region.

### Sheet: Table S2
Table S2. A comparison of models trained on genomes pre-processed with different sequencing read-depth cutoffs*.
Read Depth	R2	RMSE
0	0.487 ± 0.014	5.917 ± 0.080
5	0.488 ± 0.013	5.914 ± 0.080
10	0.486 ± 0.011	5.924 ± 0.064
20	0.450 ± 0.007	6.131 ± 0.047
30	0.429 ± 0.009	6.248 ± 0.062
40	0.368 ± 0.014	6.571 ± 0.099
*Models were computed on a subset of 5,000 genomes.

### Sheet: Table S3
Table S3. A comparison of three machine learning approaches for predicting Ct values*.
Model Type	Default Paramaters		Non-default Paramaters
	Random Forest	XGBoost	Random Forest1	XGBoost2	Logistic Regression3
R2 score	0.487 ± 0.011	0.501 ± 0.009	0.521 ± 0.010	0.517 ± 0.011	Failed to converge
RMSE	5.905 ± 0.050	5.825 ± 0.036	5.704 ± 0.034	5.728 ± 0.041
*95% confidince intervals are shown.
1Random Forest paramaters were: number trees: 400, tree depth: None, row subsampling: 0.25.
2XGBoost paramaters were: learning rate: 0.0625, max depth = 16.
3Logistic regression failed to converge using max iteration values ranging from 50 to 1,500.

### Sheet: Table_S4
Table S4. Results of the 2k factorial experiment to determine important features for random forest models built from a subsample of 5,000 genomes, where A is number of trees, B is tree depth, C is column subsampling, and D is row subsampling.
	R2		RMSE
Parameters	Average parameter importance squared	95% confidence interval	Average parameter importance squared	95% confidence interval
B	0.5848	0.1458	17.9202	4.581
A	0.0235	0.0077	0.774	0.2531
AB	0.0157	0.0037	0.5318	0.1269
BD	0.003	0.0017	0.0966	0.054
D	0.0028	0.0023	0.0921	0.0776
AD	0.0011	0.0006	0.0345	0.0179
C	0.0009	0.0005	0.0272	0.0148
ABD	0.0007	0.0004	0.0237	0.0143
BC	0.0006	0.0004	0.0192	0.0142
CD	0.0006	0.0005	0.0201	0.016
BCD	0.0005	0.0004	0.0152	0.0127
AC	0.0003	0.0002	0.0085	0.0064
ACD	0.0003	0.0003	0.0088	0.0087
ABCD	0.0002	0.0002	0.0069	0.0059
ABC	0.0001	0.0002	0.0048	0.0053

### Sheet: Table S5
Table S5. Grid search results for random forest models built from all genomes. The set of parameters chosen for the study are highlighted.
Number of Trees	Tree Depth	Row Subsampling	R2 score	95% Confidence interval	Fold 0	Fold 1	Fold 2	Fold 3	Fold 4	RMSE	95% Confidence interval	Fold 0	Fold 1	Fold 2	Fold 3	Fold 4
400	None	0.25	0.5356	0.0064	0.529918	0.530868	0.536564	0.55313	0.527539	5.6319	0.0546	5.68497	5.65302	5.60405	5.49493	5.72261
200	None	0.25	0.5343	0.0065	0.529137	0.528846	0.534897	0.552197	0.526196	5.6401	0.0549	5.68969	5.6652	5.61412	5.50065	5.73073
100	None	0.25	0.533	0.0064	0.526601	0.527471	0.534586	0.550507	0.525825	5.6477	0.0545	5.705	5.67346	5.616	5.51102	5.73298
400	None	0.5	0.5299	0.0063	0.522409	0.527083	0.529992	0.54722	0.522864	5.6663	0.0538	5.7302	5.67578	5.64365	5.53114	5.75085
50	None	0.25	0.5292	0.007	0.522145	0.522541	0.533128	0.547494	0.520719	5.6706	0.0584	5.73178	5.70298	5.62479	5.52947	5.76376
200	None	0.5	0.5289	0.0061	0.520784	0.527171	0.528782	0.545602	0.522147	5.6725	0.0529	5.73994	5.67526	5.65091	5.54101	5.75516
100	None	0.5	0.5274	0.0064	0.518449	0.525003	0.528528	0.544455	0.520629	5.6814	0.0544	5.7539	5.68825	5.65243	5.54801	5.7643
400	None	0.125	0.5244	0.0067	0.522718	0.515817	0.524015	0.542781	0.516872	5.6992	0.0543	5.72834	5.74299	5.67942	5.55819	5.78685
50	None	0.5	0.524	0.0067	0.515292	0.521786	0.524671	0.541982	0.516439	5.7016	0.056	5.77273	5.70748	5.67551	5.56304	5.78944
200	None	0.125	0.5234	0.0067	0.521297	0.51573	0.522284	0.541854	0.515649	5.7056	0.0542	5.73686	5.74351	5.68974	5.56382	5.79417
400	32	None	0.5217	0.0054	0.514382	0.517603	0.524148	0.535826	0.516487	5.7157	0.0483	5.77815	5.73239	5.67863	5.6003	5.78915
200	32	None	0.5214	0.0054	0.514374	0.515694	0.523367	0.535801	0.517685	5.7175	0.0474	5.7782	5.74372	5.68329	5.60045	5.78197
100	None	0.125	0.5214	0.0065	0.518621	0.514767	0.519683	0.539682	0.514056	5.7176	0.0533	5.75288	5.74922	5.70521	5.57699	5.80369
400	32	0.5	0.5204	0.0046	0.514152	0.516705	0.522602	0.532548	0.516101	5.7233	0.0438	5.77952	5.73772	5.68784	5.62004	5.79146
100	32	None	0.5204	0.0056	0.513173	0.51363	0.522561	0.534998	0.517575	5.7235	0.0476	5.78534	5.75595	5.68809	5.60529	5.78263
200	32	0.5	0.5199	0.0049	0.512281	0.516752	0.522108	0.532465	0.516117	5.7262	0.0448	5.79064	5.73744	5.69079	5.62054	5.79136
100	32	0.5	0.519	0.005	0.510895	0.515389	0.520166	0.532289	0.516257	5.7318	0.0451	5.79886	5.74553	5.70234	5.6216	5.79052
50	32	None	0.5187	0.0056	0.510243	0.512238	0.52021	0.533025	0.517926	5.7333	0.0464	5.80272	5.76418	5.70208	5.61717	5.78053
50	32	0.5	0.5173	0.0052	0.508294	0.513357	0.519144	0.530539	0.515382	5.7416	0.0455	5.81426	5.75756	5.70841	5.63211	5.79576
50	None	0.125	0.5169	0.0076	0.514106	0.509286	0.513583	0.538328	0.509058	5.7443	0.0587	5.77979	5.7816	5.74132	5.58519	5.83346
400	32	0.25	0.509	0.0045	0.505627	0.505425	0.508766	0.521605	0.503551	5.7911	0.0426	5.83	5.8043	5.76968	5.68545	5.86608
200	32	0.25	0.5073	0.0047	0.504605	0.504209	0.506526	0.520289	0.501026	5.8009	0.0435	5.83603	5.81143	5.78282	5.69326	5.88098
100	32	0.25	0.507	0.0046	0.502532	0.504888	0.506574	0.519681	0.501076	5.8032	0.0436	5.84822	5.80745	5.78254	5.69686	5.88068
400	None	None	0.5058	0.0063	0.4976	0.506636	0.503372	0.522707	0.498704	5.8098	0.0529	5.87714	5.79719	5.80127	5.67889	5.89465
50	32	0.25	0.5058	0.005	0.500238	0.502758	0.505462	0.519925	0.500786	5.8097	0.0455	5.86169	5.81992	5.78905	5.69542	5.88239
200	None	None	0.5051	0.0062	0.496695	0.504685	0.502212	0.522248	0.499436	5.8142	0.0519	5.88244	5.80864	5.80804	5.68162	5.89034
100	None	None	0.5035	0.0063	0.496329	0.500576	0.501272	0.521229	0.498184	5.8232	0.0517	5.88457	5.83268	5.81352	5.68768	5.8977
50	None	None	0.4999	0.0066	0.492706	0.497641	0.495668	0.518614	0.495084	5.8441	0.0526	5.9057	5.84979	5.84609	5.70319	5.91589
400	32	0.125	0.4925	0.0051	0.493386	0.484527	0.49305	0.50527	0.48633	5.8875	0.0437	5.90174	5.92566	5.86125	5.7817	5.96696
200	32	0.125	0.4912	0.0053	0.492492	0.482445	0.490608	0.504688	0.485539	5.8953	0.0441	5.90694	5.93761	5.87535	5.78509	5.97155
100	32	0.125	0.4902	0.0051	0.493293	0.483827	0.486734	0.503255	0.483798	5.9009	0.0426	5.90228	5.92968	5.89765	5.79346	5.98164
50	32	0.125	0.4887	0.0062	0.490397	0.48096	0.484754	0.505348	0.482271	5.9092	0.0485	5.91912	5.94613	5.90901	5.78124	5.99049
400	16	None	0.4816	0.0036	0.482848	0.475331	0.478599	0.490926	0.48028	5.9504	0.0324	5.96281	5.97828	5.9442	5.86491	6.00199
200	16	None	0.4815	0.0036	0.483295	0.474649	0.478145	0.490245	0.481218	5.9509	0.0308	5.96023	5.98216	5.94679	5.86883	5.99658
100	16	None	0.4812	0.0037	0.482245	0.474634	0.477239	0.490347	0.481669	5.9525	0.0308	5.96628	5.98225	5.95195	5.86825	5.99397
50	16	None	0.4801	0.0029	0.480732	0.475658	0.47561	0.486951	0.48172	5.9588	0.0256	5.97499	5.97642	5.96121	5.88776	5.99367
400	16	0.5	0.4799	0.0036	0.480516	0.474318	0.476308	0.489203	0.479213	5.9601	0.0316	5.97623	5.98405	5.95724	5.87483	6.00815
200	16	0.5	0.4795	0.0035	0.480218	0.474214	0.47565	0.488458	0.478763	5.9627	0.031	5.97795	5.98464	5.96099	5.87911	6.01074
100	16	0.5	0.4791	0.0039	0.479731	0.47299	0.473889	0.488578	0.480123	5.9649	0.0309	5.98075	5.9916	5.97099	5.87842	6.0029
50	16	0.5	0.4791	0.0039	0.480891	0.471878	0.473225	0.486231	0.483093	5.9649	0.026	5.97408	5.99792	5.97476	5.89189	5.98573
400	16	0.25	0.4742	0.004	0.475488	0.468763	0.470749	0.484782	0.471282	5.9927	0.0353	6.00508	6.01558	5.98878	5.9002	6.05373
100	16	0.25	0.4734	0.0035	0.474277	0.469962	0.469938	0.482952	0.469886	5.9973	0.034	6.01201	6.00879	5.99337	5.91066	6.06172
200	16	0.25	0.4733	0.0042	0.474829	0.467909	0.47012	0.484344	0.46919	5.998	0.0371	6.00885	6.02042	5.99234	5.90271	6.06569
50	16	0.25	0.4726	0.0033	0.471835	0.468471	0.471369	0.481749	0.46933	6.0022	0.0342	6.02596	6.01723	5.98527	5.91754	6.06489
400	16	0.125	0.4633	0.0051	0.46768	0.453853	0.45988	0.474997	0.459926	6.0547	0.039	6.04962	6.09941	6.04996	5.95596	6.11839
200	16	0.125	0.462	0.0054	0.467958	0.451583	0.458269	0.473599	0.458574	6.0618	0.0397	6.04804	6.11208	6.05898	5.96389	6.12604
50	16	0.125	0.4619	0.006	0.469947	0.45207	0.453635	0.473611	0.460183	6.0623	0.0393	6.03672	6.10936	6.08484	5.96382	6.11693
100	16	0.125	0.4615	0.0058	0.469278	0.451945	0.456111	0.473443	0.456797	6.0645	0.0413	6.04053	6.11006	6.07103	5.96477	6.13609
400	8	0.25	0.4106	0.0055	0.416816	0.398029	0.407142	0.42115	0.410008	6.3446	0.0372	6.33205	6.40356	6.33845	6.25394	6.3949
200	8	0.25	0.4103	0.0056	0.416442	0.397902	0.406859	0.421076	0.408977	6.3466	0.0379	6.33408	6.40423	6.33996	6.25435	6.40048
400	8	0.125	0.4098	0.0056	0.417362	0.39759	0.406729	0.420147	0.40697	6.3493	0.0387	6.32908	6.40589	6.34065	6.25936	6.41134
100	8	0.25	0.4096	0.0053	0.414801	0.398215	0.405873	0.42053	0.408818	6.3499	0.0368	6.34298	6.40257	6.34523	6.25729	6.40135
200	8	0.125	0.4092	0.0057	0.416873	0.397121	0.406195	0.42008	0.40586	6.3521	0.0397	6.33174	6.40838	6.34351	6.25972	6.41734
100	8	0.125	0.4091	0.0053	0.416942	0.398919	0.405419	0.41917	0.404989	6.3529	0.0382	6.33136	6.39882	6.34765	6.26463	6.42204
50	8	0.25	0.4091	0.005	0.415059	0.397386	0.405881	0.417969	0.409348	6.3527	0.0338	6.34158	6.40698	6.34518	6.27111	6.39848
50	8	0.125	0.4091	0.0059	0.417554	0.397893	0.403498	0.420303	0.406219	6.3528	0.0393	6.32804	6.40428	6.3579	6.25852	6.4154
400	8	0.5	0.409	0.0059	0.41562	0.395472	0.40496	0.419856	0.409109	6.3533	0.0379	6.33854	6.41714	6.3501	6.26093	6.39977
200	8	0.5	0.4089	0.0057	0.415803	0.395675	0.405279	0.419063	0.408901	6.3536	0.037	6.33755	6.41607	6.3484	6.26521	6.4009
100	8	0.5	0.4087	0.0057	0.415591	0.396006	0.403614	0.418852	0.409444	6.3549	0.036	6.3387	6.41431	6.35728	6.26635	6.39796
50	8	0.5	0.4086	0.0056	0.416596	0.39556	0.404374	0.416876	0.409715	6.3553	0.0341	6.33325	6.41668	6.35323	6.27699	6.39649
400	8	None	0.4067	0.0063	0.414585	0.392994	0.400627	0.417967	0.407342	6.3656	0.0386	6.34415	6.43028	6.37318	6.27112	6.40933
200	8	None	0.4065	0.0064	0.414243	0.392471	0.400387	0.417996	0.40748	6.3666	0.039	6.346	6.43305	6.37445	6.27096	6.40859
100	8	None	0.4064	0.0065	0.413484	0.391843	0.400395	0.417885	0.408462	6.3671	0.0387	6.35011	6.43638	6.37441	6.27156	6.40327
50	8	None	0.406	0.0062	0.411965	0.391891	0.400922	0.417949	0.407352	6.3693	0.039	6.35833	6.43612	6.37161	6.27121	6.40928

### Sheet: Table S6
Table S6. The R2 score and RMSE of models weighted by Ct value, weighted by variant, and with no weighting*.
Weighted by:	R2	RMSE
Ct value	0.521 ± 0.009	5.705 ± 0.033
Variant	0.521 ± 0.009	5.708 ± 0.033
No weighting	0.521 ± 0.010	5.704 ± 0.034
*95% confidence intervals are shown.

### Sheet: Table S7
Table S7. The distribution of Ct values across the entire dataset as well as for each instrument.
	Count	Mean	Median	Standard Deviation	Range	Min.	Max.
All Instruments	29272	25.9	24.9	8.2	39.8	5.1	44.9
Alinity	22271	25.9	24.8	8.5	36.9	5.1	36.9
Panther	6418	25.7	24.7	7.2	30.3	11.7	42
Cepheid	583	28.4	28.5	7.5	34.1	10.8	44.9

### Sheet: Table S8
Table S8. R2 and RMSE values for the all-instrument model based on patient status.
	Count*	Average Ct value	Median Ct value	Standard deviation	R2	RMSE
Outpatient	18589	25.49	23.97	8.592	0.549 ± 0.013	5.788 ± 0.070
Inpatient	8585	26.47	26	7.463	0.453 ± 0.019	5.510 ± 0.100
ICU	1873	26.7	26.5	7.769	0.473 ± 0.030	5.608 ± 0.208
*225 of the samples are listed as neither outpatient, inpatient, nor ICU and were not included in the analysis.

### Sheet: Table S9
Table S9. Results for training all-instrument models with increasing percentages of Omicron genomes*.
Training Set		Omicron Genomes		Equal Percentage		Non-Omicron Genomes
Percent Omicron Genomes	Genomes	R2	RMSE	R2	RMSE	R2	RMSE
0	0	-1.069 ± 0.084	11.073 ± 0.210	0.523 ± 0.010	5.726 ± 0.031	0.523 ± 0.010	5.726 ± 0.031
0.5	96	0.171 ± 0.035	7.010 ± 0.187	0.522 ± 0.011	5.732 ± 0.036	0.523 ± 0.010	5.727 ± 0.033
1	192.6	0.291 ± 0.025	6.482 ± 0.142	0.522 ± 0.010	5.730 ± 0.030	0.523 ± 0.010	5.724 ± 0.029
2	388.8	0.368 ± 0.032	6.118 ± 0.154	0.522 ± 0.011	5.727 ± 0.033	0.523 ± 0.010	5.724 ± 0.033
5	1003.4	0.421 ± 0.028	5.856 ± 0.153	0.521 ± 0.011	5.727 ± 0.034	0.524 ± 0.010	5.722 ± 0.027
10	2117.6	0.443 ± 0.033	5.744 ± 0.177	0.522 ± 0.012	5.716 ± 0.046	0.524 ± 0.010	5.718 ± 0.031
15	3363.4	0.459 ± 0.030	5.659 ± 0.165	0.521 ± 0.011	5.712 ± 0.041	0.524 ± 0.010	5.718 ± 0.031
*Data are reported as the average over all 5 folds with 95% confidence intervals.

### Sheet: Table S10
Table S10. Characteristics of k-mers occurring in the spike protein that are frequently used by the all-instrument model.
k-mer	Genomic coordinate start	Genomic coordinate end	Spike protein coordinate start (aa)	Spike protein coordinate end (aa)	Number of times the k-mer is used in the forest for all genomes	Avg. Ct value of genomes with the k-mer*	Avg. Ct value of genomes without the k-mer*
TATTACCACA	21992	22001	144	147	81769	26.354 ± 0.110	24.433 ± 0.179
ACTTTGTTTC	22454	22463	298	301	61941	24.373 ± 0.093	35.414 ± 0.167
AACTTTAGAG	22511	22520	317	320	496344	24.363 ± 0.093	35.290 ± 0.170
ACTTCATCAA	22575	22584	338	341	357676	23.849 ± 0.204	26.329 ± 0.105
AACTGGAAAG	22804	22813	414	417	77040	26.285 ± 0.104	23.859 ± 0.213
AGAATCAAGA	22882	22891	440	443	135729	26.173 ± 0.104	24.462 ± 0.219
AATCTATACA	22917	22926	452	455	45821	26.269 ± 0.114	24.998 ± 0.166
CAACACCATA	23063	23072	501	504	113820	24.245 ± 0.178	26.407 ± 0.110
AAAGGCACAG	23201	23210	547	550	53702	23.836 ± 0.204	26.330 ± 0.105
AGAATTAGTC	23593	23602	677	680	52971	26.344 ± 0.106	23.954 ± 0.197
CCGCCGAGGA	23602	23611	680	683	623671	27.283 ± 0.133	24.411 ± 0.130
ATTTAATTGG	23939	23948	793	796	79938	23.821 ± 0.204	26.335 ± 0.105
ATGGTTGACC	24415	24424	951	954	121991	23.818 ± 0.204	26.334 ± 0.105
AAATTTGGAG	24463	24472	967	970	53902	23.787 ± 0.204	26.338 ± 0.105
AGGATATCAT	24495	24504	978	981	156010	26.318 ± 0.105	23.923 ± 0.204
*Data are the average with 95% confidence interval.
